# Exome sequencing reveals aggregates of rare variants in glycosyltransferase and other genes influencing immunoglobulin G and transferrin glycosylation

**DOI:** 10.1101/2022.12.26.22283911

**Authors:** Arianna Landini, Paul R.H.J. Timmers, Azra Frkatović-Hodžić, Irena Trbojević-Akmačić, Frano Vučković, Tea Pribić, Regeneron Genetics Center, Gannie Tzoneva, Alan R. Shuldiner, Ozren Polašek, Caroline Hayward, Gordan Lauc, James F. Wilson, Lucija Klarić

## Abstract

It is often difficult to be certain which genes underlie the effects seen in association studies. However, variants that disrupt the protein, such as predicted loss of function (pLoF) and missense variants, provide a shortcut to identify genes with a clear biological link to the phenotype of interest. Glycosylation is one of the most common post-translationalmodifications of proteins, and an important biomarker of both disease and its progression. Here, we utilised the power of genetic isolates, gene-based aggregation tests and intermediate phenotypes to assess the effect of rare (MAF<5%) pLoF and missense variants from whole exome sequencing on the N-glycome of plasma transferrin (N=1907) and immunoglobulin G (N=4912), and their effect on diseases. We identified significant gene-based associations for transferrin glycosylation at 5 genes (p<8.06×10^−8^) and for IgG glycan traits at 4 genes (p<1.19×10^−7^). Associations in three of these genes (*FUT8, MGAT3* and *RFXAP*) are driven by multiple rare variants simultaneously contributing to protein glycosylation. Association at *ST6GAL1*, with a 300-fold up-drifted variant in the Orkney Islands, was detectable by a single-point exome-wide association analysis. Glycome-associated aggregate associations are located in genes already known to have a biological link to protein glycosylation (*FUT6, FUT8* for transferrin; *FUT8, MGAT3* and *ST6GAL1* for IgG) but also in genes which have not been previously reported (e.g. *RFXAP* for IgG). To assess the potential impact of rare variants associated with glycosylation on other traits, we queried public repositories of gene-based tests, discovering a potential connection between transferrin glycosylation, *MSR1*, galectin-3, insulin-like growth factor 1 and diabetes. However, the exact mechanism behind these connections requires further elucidation.

## Supplementary Tables for "Exome sequencing reveals aggregates of rare variants in glycosyltransferase and other genes influencing immunoglobulin G and transferrin glycosylation"

### Sheet: S1
Supplementary Table 1. Gene-based rare variants associations of transferrin glycosylation in CROATIA-Korcula and VIKING cohorts. Glycan, transferrin glycan trait tested for rare variants association; Gene, gene for which rare variants are grouped; Chr, chormosome where gene is located; Mask, set of genetic variants polled based on MAF and predicted consequence (Supplementary Table 14); Burden P, burden test p-value; SKAT P, SKAT p-value; SKAT-O P, SKAT-O p-value; SMMAT-E P, SMMAT-E p-value; Discovery cohort, cohort reporting the lower p-value for the transferrin glycan-gene association; Replication cohort, cohort reporting the higher p-value for the transferrin glycan-gene association; Each of the following columns are reported for both CROATIA-Korcula and VIKING cohorts: Min P, lowest p-value across the 4 gene-based association tests; N variants, number of variants included in the mask; Frequency, mean frequency of the variants included in the mask; AC, cumulative allele count of the variants included in the mask. In case of multiple masks pooling the same variants and reporting the same p-values, only the most conservative mask was reported to avoid redundancy. Bonferroni-corrected discovery p-value threshold was set to 8.06x10-8 (0.05/20,000 estimate of number of genes in the human genome/31 number of indipendent transferrin glycan traits). Bonferroni-corrected replication p-value threshold was set to 3.23x10-4 (0.05/5 number of unique significant genes discovered/31 number of independent transferrin glycan traits).
Glycan	Gene	Chr	Mask	Burden P	SKAT P	SKAT-O P	SMMAT-E P	Discovery cohort	Replication cohort	Min P CROATIA-Korcula	Min P VIKING	N variants CROATIA-Korcula	N variants VIKING	Frequency CROATIA-Korcula	Frequency VIKING	AC CROATIA-Korcula	AC VIKING	miss.mean.korcula	miss.mean.viking
A4	FUT6	19	mask2_maf5	3.171e-06	9.543e-08	8.503e-08	5.715e-08	CROATIA-Korcula	VIKING	5.715e-08	0.02163	8	10	0.0063	0.0107	93	204	0	0
A4	FUT6	19	mask4_maf5	5.266e-07	8.044e-08	6.864e-08	4.129e-08	CROATIA-Korcula	VIKING	4.129e-08	0.00766	5	7	0.0097	0.0072	90	96	0	0
AF	FUT6	19	mask2_maf5	3.171e-06	9.543e-08	8.503e-08	5.715e-08	CROATIA-Korcula	VIKING	5.715e-08	0.02163	8	10	0.0063	0.0107	93	204	0	0
AF	FUT6	19	mask4_maf5	5.266e-07	8.044e-08	6.864e-08	4.129e-08	CROATIA-Korcula	VIKING	4.129e-08	0.00766	5	7	0.0097	0.0072	90	96	0	0
CF	FUT6	19	mask2_maf5	2.244e-05	3.934e-08	3.545e-08	9.81e-08	CROATIA-Korcula	VIKING	3.545e-08	0.0001982	8	10	0.0063	0.0107	93	204	0	0
CF	FUT6	19	mask4_maf5	5.408e-06	3.402e-08	3.229e-08	1.224e-07	CROATIA-Korcula	VIKING	3.229e-08	0.0001326	5	7	0.0097	0.0072	90	96	0	NA
CF	FUT8	14	mask2_maf5	4.432e-11	2.364e-07	2.495e-10	6.339e-10	CROATIA-Korcula	VIKING	4.432e-11	0.0221	6	1	0.0111	0.0042	124	8	0	0
CF	FUT8	14	mask3_maf1	5.725e-08	1.32e-05	6.252e-08	1.489e-07	CROATIA-Korcula	VIKING	5.725e-08	NA	3	NA	0.0056	NA	31	NA	0	0
G4	FUT6	19	mask2_maf5	3.171e-06	9.543e-08	8.503e-08	5.715e-08	CROATIA-Korcula	VIKING	5.715e-08	0.02163	8	10	0.0063	0.0107	93	204	0	0
G4	FUT6	19	mask4_maf5	5.266e-07	8.044e-08	6.864e-08	4.129e-08	CROATIA-Korcula	VIKING	4.129e-08	0.00766	5	7	0.0097	0.0072	90	96	0	0
TfGP17	TIRAP	11	mask2_maf5	3.937e-06	2.105e-09	3.651e-09	2.484e-09	VIKING	CROATIA-Korcula	3.25e-08	2.105e-09	8	5	0.0102	0.0106	152	101	0	0
TfGP17	TIRAP	11	mask4_maf5	6.832e-10	4.083e-10	2.173e-10	3.078e-10	VIKING	CROATIA-Korcula	8.115e-09	2.173e-10	7	3	0.0076	0.0077	98	44	0	0
TfGP20	FUT8	14	mask2_maf1	5.202e-12	5.426e-09	4.162e-11	1.024e-10	CROATIA-Korcula	VIKING	5.202e-12	NA	5	NA	0.0036	NA	33	NA	0	0
TfGP20	FUT8	14	mask2_maf5	6.294e-20	2.59e-13	5.035e-19	1.381e-18	CROATIA-Korcula	VIKING	6.294e-20	0.001733	6	1	0.0111	0.0042	124	8	0	NA
TfGP20	FUT8	14	mask3_maf1	7.349e-12	5.39e-09	5.879e-11	7.391e-11	CROATIA-Korcula	VIKING	7.349e-12	NA	3	NA	0.0056	NA	31	NA	0	NA
TfGP23	FOXI1	5	mask2_maf5	1.274e-06	1.596e-08	1.368e-08	9.051e-08	VIKING	CROATIA-Korcula	0.01564	1.368e-08	3	3	0.0014	0.0074	8	42	0	0
TfGP26	MSR1	8	mask1_maf5	5.69e-09	4.981e-08	6.459e-09	3.456e-08	CROATIA-Korcula	VIKING	5.69e-09	0.006259	3	2	0.0083	0.01	46	38	0	0
TfGP27	TIRAP	11	mask4_maf5	1.026e-07	2.416e-08	1.451e-08	2.791e-08	VIKING	CROATIA-Korcula	0.0002045	1.451e-08	7	3	0.0076	0.0077	98	44	0	0
TfGP28	FUT6	19	mask2_maf5	4.529e-06	1.287e-13	1.03e-12	8.707e-13	CROATIA-Korcula	VIKING	1.287e-13	6.487e-10	8	10	0.0063	0.0107	93	204	0	0
TfGP28	FUT6	19	mask4_maf5	4.8e-07	9.75e-14	7.8e-13	1.109e-12	CROATIA-Korcula	VIKING	9.75e-14	2.202e-10	5	7	0.0097	0.0072	90	96	0	0
TfGP29	FUT6	19	mask2_maf5	8.42e-10	6.72e-14	5.376e-13	6.323e-13	CROATIA-Korcula	VIKING	6.72e-14	0.08379	8	10	0.0063	0.0107	93	204	0	0
TfGP29	FUT6	19	mask4_maf5	1.819e-11	5.271e-14	4.167e-13	4.218e-13	CROATIA-Korcula	VIKING	5.271e-14	0.07872	5	7	0.0097	0.0072	90	96	0	0
TfGP30	FUT8	14	mask2_maf5	1.63e-10	2.074e-07	3.415e-10	3.723e-09	CROATIA-Korcula	VIKING	1.63e-10	0.3229	6	1	0.0111	0.0042	124	8	0	0
TfGP32	FUT6	19	mask2_maf5	9.083e-13	5.318e-18	4.254e-17	3.986e-17	CROATIA-Korcula	VIKING	5.318e-18	2.708e-14	8	10	0.0063	0.0107	93	204	0	0
TfGP32	FUT6	19	mask4_maf5	1.871e-14	4.31e-18	3.444e-17	3.173e-17	CROATIA-Korcula	VIKING	4.31e-18	1.561e-14	5	7	0.0097	0.0072	90	96	0	0
TfGP34	FUT6	19	mask2_maf5	1.13e-10	1.551e-14	1.241e-13	4.257e-14	CROATIA-Korcula	VIKING	1.551e-14	4.896e-05	8	10	0.0063	0.0107	93	204	0	0
TfGP34	FUT6	19	mask4_maf5	1.411e-12	1.195e-14	8.39e-14	2.024e-14	CROATIA-Korcula	VIKING	1.195e-14	2.576e-05	5	7	0.0097	0.0072	90	96	0	0
TfGP35	MSR1	8	mask1_maf5	6.93e-17	9.395e-16	3.638e-16	4.546e-16	CROATIA-Korcula	VIKING	6.93e-17	0.0008637	3	2	0.0083	0.01	46	38	0	0
TfGP35	MSR1	8	mask2_maf5	7.853e-09	1.993e-12	1.179e-11	8.414e-17	CROATIA-Korcula	VIKING	8.414e-17	0.005058	10	12	0.009	0.0096	166	219	0	0

### Sheet: S2
Supplementary Table 2. Gene-based rare variants associations of IgG glycosylation in ORCADES, CROATIA-Korcula and VIKING cohorts. Glycan, IgG glycan trait tested for rare variants association; Gene, gene for which rare variants are grouped; Chr, chormosome where gene is located; Mask, set of genetic variants polled based on MAF and predicted consequence (Supplementary Table 14); Burden P, burden test p-value; SKAT P, SKAT p-value; SKAT-O P, SKAT-O p-value; SMMAT-E P, SMMAT-E p-value; Discovery cohort, cohort reporting the lower p-value for the IgG glycan-gene association; Replication cohort 1, cohort reporting the second lower p-value for the IgG glycan-gene association; Replication cohort 2, cohort reporting the higher p-value for the IgG glycan-gene association; Each of the following columns are reported for ORCADES, CROATIA-Korcula and VIKING cohorts: Min P, lowest p-value across the 4 variant aggregate tests; N variants, number of variants included in the mask; Frequency, mean frequency of the variants included in the mask; AC, cumulative allele count of the variants included in the mask. In case of multiple masks pooling the same variants and reporting the same p-values, only the most conservative mask was reported to avoid redundancy. Bonferroni-corrected discovery p-value threshold was set to 1.19x10-7 (0.05/20,000 estimate of number of genes in the human genome/21 number of indipendent IgG glycan traits). Bonferroni-corrected replication p-value threshold was set to 5.95x10-04 (0.05/4 number of unique significant genes discovered/21 number of independent IgG glycan traits).
Glycan	Gene	Chr	Mask	Burden P	SKAT P	SKAT-O P	SMMAT-E P	Discovery cohort	Replication cohort 1	Replication cohort 2	Min P ORCADES	Min P CROATIA-Korcula	Min P VIKING	N variants ORCADES	N variants CROATIA-Korcula	N variants VIKING	Frequency ORCADES	Frequency CROATIA-Korcula	Frequency VIKING	AC ORCADES	AC CROATIA-Korcula	AC VIKING
FUC	FUT8	14	mask2_maf5	1.5e-08	3.19e-06	4.53e-08	1.69e-07	CROATIA-Korcula	ORCADES	VIKING	0.002689	1.5e-08	0.2511	3	7	1	0.0037	0.0072	0.0056	43	177	12
GP17	FUT8	14	mask2_maf5	1.52e-08	5.99e-06	4.59e-08	1.94e-07	CROATIA-Korcula	ORCADES	VIKING	0.02094	1.52e-08	0.09907	3	7	1	0.0037	0.0072	0.0056	43	177	12
FG1n total/G1n	FUT8	14	mask2_maf5	6.74e-08	5.53e-06	1.89e-07	9.53e-07	CROATIA-Korcula	ORCADES	VIKING	3.04e-06	6.74e-08	0.3926	3	7	1	0.0037	0.0072	0.0056	43	177	12
FG2n total /G2n	FUT8	14	mask2_maf5	7.1e-08	9.84e-06	1.98e-07	8.57e-07	CROATIA-Korcula	ORCADES	VIKING	3.53e-05	7.1e-08	0.3015	3	7	1	0.0037	0.0072	0.0056	43	177	12
GP2n	FUT8	14	mask2_maf5	1.16e-07	6.48e-06	3.34e-07	6.66e-07	CROATIA-Korcula	ORCADES	VIKING	1.39e-07	1.16e-07	0.3808	3	7	1	0.0037	0.0072	0.0056	43	177	12
BISECTING	MGAT3	22	mask2_maf1	3.76e-05	0.003682	4.15e-05	3.09e-09	ORCADES	CROATIA-Korcula	VIKING	3.09e-09	6.73e-08	0.1691	4	7	1	0.0021	0.0012	0.0083	33	29	18
FBG0n/G0n	MGAT3	22	mask2_maf1	6.36e-05	0.005906	7.12e-05	9.21e-09	ORCADES	CROATIA-Korcula	VIKING	9.21e-09	2.89e-08	0.2762	4	7	1	0.0021	0.0012	0.0083	33	29	18
FBG1n/G1n	MGAT3	22	mask2_maf1	0.0001133	0.005382	0.000127	1.43e-09	ORCADES	CROATIA-Korcula	VIKING	1.43e-09	1.71e-09	0.1271	4	7	1	0.0021	0.0012	0.0083	33	29	18
FBG2n /(FG2n + FBG2n)	MGAT3	22	mask2_maf1	0.001985	0.009385	0.002453	2.74e-08	ORCADES	CROATIA-Korcula	VIKING	2.74e-08	7.39e-05	0.07876	4	7	1	0.0021	0.0012	0.0083	33	29	18
FBG2n/FG2n	MGAT3	22	mask2_maf1	0.001985	0.009385	0.002453	2.74e-08	ORCADES	CROATIA-Korcula	VIKING	2.74e-08	7.39e-05	0.07876	4	7	1	0.0021	0.0012	0.0083	33	29	18
FBG2n/G2n	MGAT3	22	mask2_maf1	0.002135	0.0106	0.002644	4.38e-08	ORCADES	CROATIA-Korcula	VIKING	4.38e-08	7.4e-05	0.07246	4	7	1	0.0021	0.0012	0.0083	33	29	18
FBn	MGAT3	22	mask2_maf1	2.4e-05	0.003217	2.76e-05	2.59e-10	ORCADES	CROATIA-Korcula	VIKING	2.59e-10	3.28e-09	0.2498	4	7	1	0.0021	0.0012	0.0083	33	29	18
FBn/Fn	MGAT3	22	mask2_maf1	2.67e-05	0.003235	2.82e-05	2.73e-10	ORCADES	CROATIA-Korcula	VIKING	2.73e-10	6.67e-09	0.2543	4	7	1	0.0021	0.0012	0.0083	33	29	18
FBn/Fn total	MGAT3	22	mask2_maf1	2.67e-05	0.003235	2.82e-05	2.73e-10	ORCADES	CROATIA-Korcula	VIKING	2.73e-10	6.67e-09	0.2543	4	7	1	0.0021	0.0012	0.0083	33	29	18
FG0n/G0n	MGAT3	22	mask2_maf1	0.0002736	0.009221	0.0003094	3.12e-08	ORCADES	CROATIA-Korcula	VIKING	3.12e-08	8.59e-06	0.3968	4	7	1	0.0021	0.0012	0.0083	33	29	18
FG1n/G1n	MGAT3	22	mask2_maf1	0.0001662	0.005233	0.0002494	1.23e-09	ORCADES	CROATIA-Korcula	VIKING	1.23e-09	1.41e-08	0.1343	4	7	1	0.0021	0.0012	0.0083	33	29	18
FG2n/(BG2n + FBG2n)	MGAT3	22	mask2_maf1	0.00189	0.007728	0.002324	1.13e-08	ORCADES	CROATIA-Korcula	VIKING	1.13e-08	9.75e-05	0.07779	4	7	1	0.0021	0.0012	0.0083	33	29	18
Fn	MGAT3	22	mask2_maf1	0.0001116	0.005354	0.0001246	1.69e-09	ORCADES	CROATIA-Korcula	VIKING	1.69e-09	1.11e-06	0.3725	4	7	1	0.0021	0.0012	0.0083	33	29	18
Fn/(Bn + FBn)	MGAT3	22	mask2_maf1	2.88e-05	0.003208	3.36e-05	2.31e-10	ORCADES	CROATIA-Korcula	VIKING	2.31e-10	6.57e-09	0.2673	4	7	1	0.0021	0.0012	0.0083	33	29	18
GP10	MGAT3	22	mask2_maf1	4.79e-05	0.004931	5.09e-05	4.33e-09	ORCADES	CROATIA-Korcula	VIKING	4.33e-09	2.94e-08	0.2594	4	7	1	0.0021	0.0012	0.0083	33	29	18
GP10n	MGAT3	22	mask2_maf1	8.45e-05	0.005932	9.55e-05	5.49e-09	ORCADES	CROATIA-Korcula	VIKING	5.49e-09	9.89e-09	0.4196	4	7	1	0.0021	0.0012	0.0083	33	29	18
GP11n	MGAT3	22	mask2_maf1	0.03266	0.005354	0.007028	8.09e-08	ORCADES	CROATIA-Korcula	VIKING	8.09e-08	8.25e-07	0.03391	4	7	1	0.0021	0.0012	0.0083	33	29	18
GP21	RFXAP	13	mask2_maf1	1.59e-05	0.0008394	1.63e-05	1.04e-07	ORCADES	CROATIA-Korcula	VIKING	1.04e-07	NA	0.06291	2	NA	1	0.0033	NA	0.0009	26	NA	2
FBG2S2/(FBG2+FBG2S1+FBG2S2)	ST6GAL1	3	mask2_maf1	1.09e-07	6.35e-07	1.35e-07	1.48e-06	ORCADES	CROATIA-Korcula	VIKING	1.09e-07	NA	NA	2	NA	NA	0.0019	NA	NA	15	NA	NA
FG1S1/(FG1+FG1S1)	ST6GAL1	3	mask2_maf1	6.76e-14	1.57e-13	2.55e-13	3.87e-13	ORCADES	CROATIA-Korcula	VIKING	6.76e-14	NA	NA	2	NA	NA	0.0019	NA	NA	15	NA	NA
FG1S1/(FG1+FG1S1)	ST6GAL1	3	mask3_maf1	1.85e-13	1.85e-13	1.85e-13	1.85e-13	ORCADES	CROATIA-Korcula	VIKING	1.85e-13	NA	NA	1	NA	NA	0.0033	NA	NA	13	NA	NA
FG2S1/(FG2+FG2S1+FG2S2)	ST6GAL1	3	mask2_maf1	9.82e-22	1.9e-21	1.54e-21	2.8e-21	ORCADES	CROATIA-Korcula	VIKING	9.82e-22	NA	NA	2	NA	NA	0.0019	NA	NA	15	NA	NA
FG2S1/(FG2+FG2S1+FG2S2)	ST6GAL1	3	mask3_maf1	2.71e-21	2.71e-21	2.71e-21	2.71e-21	ORCADES	CROATIA-Korcula	VIKING	2.71e-21	NA	NA	1	NA	NA	0.0033	NA	NA	13	NA	NA
FGS/(FG+FGS)	ST6GAL1	3	mask2_maf1	1.08e-10	2.82e-10	2.15e-10	8.01e-10	ORCADES	CROATIA-Korcula	VIKING	1.08e-10	NA	NA	2	NA	NA	0.0019	NA	NA	15	NA	NA
FGS/(FG+FGS)	ST6GAL1	3	mask3_maf1	3.14e-10	3.14e-10	3.14e-10	3.14e-10	ORCADES	CROATIA-Korcula	VIKING	3.14e-10	NA	NA	1	NA	NA	0.0033	NA	NA	13	NA	NA
GP16	ST6GAL1	3	mask2_maf1	9.83e-15	8.53e-15	2.17e-14	2.82e-14	ORCADES	CROATIA-Korcula	VIKING	8.53e-15	NA	NA	2	NA	NA	0.0019	NA	NA	15	NA	NA
GP16	ST6GAL1	3	mask3_maf1	9.07e-15	9.07e-15	9.07e-15	9.07e-15	ORCADES	CROATIA-Korcula	VIKING	9.07e-15	NA	NA	1	NA	NA	0.0033	NA	NA	13	NA	NA
S_TOTAL_G2	ST6GAL1	3	mask2_maf1	8.56e-14	7.69e-13	6.35e-13	1.12e-12	ORCADES	CROATIA-Korcula	VIKING	8.56e-14	NA	NA	2	NA	NA	0.0019	NA	NA	15	NA	NA
S_TOTAL_G2	ST6GAL1	3	mask3_maf1	1.11e-12	1.11e-12	1.11e-12	1.11e-12	ORCADES	CROATIA-Korcula	VIKING	1.11e-12	NA	NA	1	NA	NA	0.0033	NA	NA	13	NA	NA
S_TOTAL_GAL_TOTAL	ST6GAL1	3	mask2_maf1	2.83e-08	2.38e-07	2.92e-08	4.46e-07	ORCADES	CROATIA-Korcula	VIKING	2.83e-08	NA	NA	2	NA	NA	0.0019	NA	NA	15	NA	NA
S1_G2	ST6GAL1	3	mask2_maf1	1.74e-18	4.96e-18	4.62e-18	8.32e-18	ORCADES	CROATIA-Korcula	VIKING	1.74e-18	NA	NA	2	NA	NA	0.0019	NA	NA	15	NA	NA
S1_G2	ST6GAL1	3	mask3_maf1	6.75e-18	6.75e-18	6.75e-18	6.75e-18	ORCADES	CROATIA-Korcula	VIKING	6.75e-18	NA	NA	1	NA	NA	0.0033	NA	NA	13	NA	NA
S1_GAL_TOTAL	ST6GAL1	3	mask2_maf1	2.12e-10	9.29e-10	2.17e-10	2.18e-09	ORCADES	CROATIA-Korcula	VIKING	2.12e-10	NA	NA	2	NA	NA	0.0019	NA	NA	15	NA	NA
S1_GAL_TOTAL	ST6GAL1	3	mask3_maf1	1.12e-09	1.12e-09	1.12e-09	1.12e-09	ORCADES	CROATIA-Korcula	VIKING	1.12e-09	NA	NA	1	NA	NA	0.0033	NA	NA	13	NA	NA

### Sheet: S3
Supplementary Table 3. Details of rare variants included in genes associated with glycan traits in multiple cohorts. Mask, set of genetic variants polled based on MAF and predicted consequence (Supplementary Table 14); Gene, gene for which rare variants are grouped; Protein, protein that the lead glycan was attached to; Discovery cohort, cohort reporting a significant p-value for the glycan-gene association; Rsid, rare variant included in the mask; Chr, chromosome where the rare variant is located; Pos, base pair position of the rare variant on the chromosome according to GRCh38 human genome build; Ref, major allele; Alt, minor allele; Functional consequence, functional consequence of rare variant (in brackets the number of algorithms predicting the missense variant to be deleterious out of 5); for ORCADES, CROATIA-Korcula, VIKING, UKBB and gnomAD (v2.1.1/v3.1.1): MAF, rare variant minor allele frequency; for ORCADES, CROATIA-Korcula, VIKING, UKBB and gnomAD (v2.1.1/v3.1.1): MAC, rare variant minor allele count; CADD Phred score, CADD PHRED score for the rare variants [Rentzsch, P., Witten, D., Cooper, G. M., Shendure, J. & Kircher, M. CADD: predicting the deleteriousness of variants throughout the human genome. Nucleic Acids Res. 47, D886–D894 (2018)].
Mask	Gene	Protein	Discovery cohort	Rsid	Chr	Pos	Ref	Alt	Functional consequence	MAF ORCADES	MAF CROATIA-Korcula	MAF VIKING	MAF UKBB	MAF gnomAD v2.1.1	MAF gnomAD v3.1.1	MAC ORCADES	MAC CROATIA-Korcula	MAC VIKING	MAC UKBB	MAC gnomAD v2.1.1	MAC gnomAD v3.1.1	CADD Phred score
mask2_maf5	FUT6	Transferrin	CROATIA-Korcula		19	5831406	A	G	missense (0/5)		0.000539						1					3.19
mask2_maf5	FUT6	Transferrin	CROATIA-Korcula	rs370771147	19	5831585	T	C	missense (0/5)		0.000539		6e-05	5.37e-05			1		6	6		1.129
mask2_maf5	FUT6	Transferrin	CROATIA-Korcula		19	5832419	G	A	missense (0/5)		0.000539						1					0.007
mask4_maf5	FUT6	Transferrin	CROATIA-Korcula	rs745883592	19	5832050	A	G	missense (2/5)		0.000539			4.51e-05	4.41e-05		1			5	3	16.25
mask4_maf5	FUT6	Transferrin	CROATIA-Korcula	rs200968732	19	5832257	C	G	missense (3/5)		0.00162			0.000125	6.17e-05		3			14	4	17.55
mask4_maf5	FUT6	Transferrin	CROATIA-Korcula/VIKING	rs145035679	19	5831623	T	G	stop_gained		0.00378	0.00893	0.0063	0.00598	0.00525		7	17	629	667	357	40
mask4_maf5	FUT6	Transferrin	CROATIA-Korcula/VIKING	rs61739551	19	5831597	A	G	missense (2/5)		0.000539	0.0042	0.00781	0.00638	0.0069		1	8	780	712	467	6.329
mask4_maf5	FUT6	Transferrin	CROATIA-Korcula/VIKING	rs17855739	19	5831829	T	C	missense (4/5)		0.0421	0.0341	0.0524	0.0427	0.0406		78	65	5238	4758	2721	22.4
mask4_maf5	FUT6	Transferrin	VIKING	rs201278961	19	5831514	A	G	missense (2/5)			0.00158	0.00024	0.000546	0.000647			3	24	61	44	21.7
mask4_maf5	FUT6	Transferrin	VIKING	rs145009020	19	5832030	A	G	missense (2/5)			0.000525	0.000971	0.000803	0.000706			1	97	89	48	1.396
mask4_maf5	FUT6	Transferrin	VIKING	rs747275101	19	5831553	A	C	missense (4/5)			0.000525	8.01e-05	6.27e-05	7.35e-05			1	8	7	5	23
mask4_maf5	FUT6	Transferrin	VIKING		19	5832105	G	T	missense (5/5)			0.000525	6e-05					1	6			24.7
mask1_maf5	MSR1	Transferrin	CROATIA-Korcula	rs772978107	8	16155145	T	C	splice_acceptor		0.00108			4.54e-05	1.47e-05		2			5	1	34
mask1_maf5	MSR1	Transferrin	CROATIA-Korcula/VIKING	rs41341748	8	16155085	A	G	stop_gained		0.0232	0.0179	0.0113	0.0105	0.0117		43	34	1127	1164	794	38
mask1_maf5	MSR1	Transferrin	CROATIA-Korcula/VIKING	rs33912200	8	16177993	T	C	splice_acceptor		0.000539	0.0021	0.000901	0.000889	0.00107		1	4	90	99	73	25
mask4_maf5	TIRAP	Transferrin	CROATIA-Korcula	rs202146623	11	126292488	T	C	stop_gained		0.00162			0.000296	0.000147		3			33	10	36
mask4_maf5	TIRAP	Transferrin	CROATIA-Korcula	rs367981684	11	126292748	G	C	missense (2/5)		0.000539			0	0		1			0	0	16.98
mask4_maf5	TIRAP	Transferrin	CROATIA-Korcula	rs8177369	11	126290919	C	G	missense (3/5)		0.0027			0.000189	0.000235		5			20	16	23.1
mask4_maf5	TIRAP	Transferrin	CROATIA-Korcula	rs770438419	11	126292908	A	G	missense (3/5)		0.00809			0.000117	7.35e-05		15			13	5	19.03
mask4_maf5	TIRAP	Transferrin	CROATIA-Korcula	rs529133625	11	126293052	T	C	missense (4/5)		0.000539			2.69e-05			1			3		25.7
mask4_maf5	TIRAP	Transferrin	CROATIA-Korcula	rs8177400	11	126292695	A	G	missense (5/5)		0.0254			0.00268	0.00293		47			297	200	26.8
mask4_maf5	TIRAP	Transferrin	CROATIA-Korcula/VIKING	rs8177399	11	126290931	T	C	missense (3/5)		0.014	0.02	0.0198	0.0196	0.0213		26	38	1977	2059	1448	23.3
mask4_maf5	TIRAP	Transferrin	VIKING	rs748387019	11	126292788	A	G	missense (2/5)			0.00263	0.0002	7.25e-05	2.94e-05			5	20	8	2	22.4
mask4_maf5	TIRAP	Transferrin	VIKING	rs759467034	11	126292984	A	G	missense (5/5)			0.000525	2e-05	2.69e-05	4.41e-05			1	2	3	3	28.8
mask2_maf5	FUT8	IgG	CROATIA-Korcula	rs1348181246	14	65561747	T	C	stop_gained		0.000285				1.47e-05		1				1	36
mask2_maf5	FUT8	IgG	CROATIA-Korcula	rs763687153	14	65629496	G	A	missense (1/5)		0.000285			2.69e-05	4.41e-05		1				3	19.22
mask2_maf5	FUT8	IgG	CROATIA-Korcula	rs2229678	14	65616075	C	A	missense (2/5)	0.0105	0.0401	0.00556	0.0117894	0.0141	0.0159	41	141	12	1178	1565	1081	21.5
mask2_maf5	FUT8	IgG	CROATIA-Korcula	rs765551214	14	65742388	T	C	missense (3/5)		0.000285			6.32e-05	4.41e-05		1			7	3	22.3
mask2_maf5	FUT8	IgG	CROATIA-Korcula	rs752511284	14	65561583	T	C	missense (4/5)		0.000854			0.000288	0.000309		3			32	21	25
mask2_maf5	FUT8	IgG	CROATIA-Korcula		14	65669439	T	C	missense (5/5)		0.00797						28					25.2
mask2_maf5	FUT8	IgG	CROATIA-Korcula		14	65742248	CAT	C			0.000569						2
mask4_maf1	MGAT3	IgG	CROATIA-Korcula	rs199787269	22	39487624	G	C	missense (1/5)		0.00569		0.0003	0.000361	0.000397		20		30	39	27	17.06
mask4_maf1	MGAT3	IgG	CROATIA-Korcula		22	39488414	G	C	missense (2/5)		0.000285						1					21.4
mask4_maf1	MGAT3	IgG	CROATIA-Korcula	rs369995022	22	39488758	C	G	missense (2/5)		0.000569			9.14e-06	4.41e-05		2			1	3	22.3
mask4_maf1	MGAT3	IgG	CROATIA-Korcula	rs141333537	22	39488760	C	G	missense (2/5)		0.000285			0.000128	0.000235		1			14	16	19.87
mask4_maf1	MGAT3	IgG	CROATIA-Korcula	rs746759710	22	39488108	A	G	missense (3/5)		0.000854			9.04e-06	4.41e-05		3			1	3	23
mask4_maf1	MGAT3	IgG	CROATIA-Korcula	rs149871838	22	39488485	T	C	missense (4/5)		0.000285			0.000164	0.000221		1			18	15	24.8
mask4_maf1	MGAT3	IgG	ORCADES		22	39488090	T	C	missense (2/5)	0.000512						2						22.4
mask4_maf1	MGAT3	IgG	ORCADES	rs145791006	22	39487559	A	G	missense (4/5)	0.000768			0.00145	0.00114	0.000911	3			145	126	62	22.7
mask4_maf1	MGAT3	IgG	ORCADES		22	39488597	T	G	missense (5/5)	0.00128						5						29.5
mask4_maf1	MGAT3	IgG	ORCADES/CROATIA-Korcula	rs141441163	22	39488842	C	G	missense (2/5)	0.00589	0.000285	0.00834	0.00672	0.00576	0.00573	23	1	18	671	604	390	24.3

### Sheet: S4
Supplementary Table 4. Details of rare variants included in genes associated with glycan traits in only a specific cohort. Mask, set of genetic variants polled based on MAF and predicted consequence (Supplementary Table 14); Gene, gene for which rare variants are grouped; Protein, protein that the lead glycan was attached to; Discovery cohort, cohort reporting a significant p-value for the glycan-gene association; Rsid, rare variant included in the mask; Chr, chromosome where the rare variant is located; Pos, base pair position of the rare variant on the chromosome according to GRCh38 human genome build; Ref, major allele; Alt, minor allele; Functional consequence, functional consequence of rare variant (in brackets the number of algorithms predicting the missense variant to be deleterious out of 5); for ORCADES, CROATIA-Korcula, VIKING, UKBB and gnomAD (v2.1.1/v3.1.1): MAF, rare variant minor allele frequency; for ORCADES, CROATIA-Korcula, VIKING, UKBB and gnomAD (v2.1.1/v3.1.1): MAC, rare variant minor allele count; CADD Phred score, CADD PHRED score for the rare variants [Rentzsch, P., Witten, D., Cooper, G. M., Shendure, J. & Kircher, M. CADD: predicting the deleteriousness of variants throughout the human genome. Nucleic Acids Res. 47, D886–D894 (2018)]
Mask	Gene	Protein	Discovery cohort	Rsid	Chr	Pos	Ref	Alt	Functional consequence	MAF ORCADES	MAF CROATIA-Korcula	MAF VIKING	MAF UKBB	MAF gnomAD v2.1.1	MAF gnomAD v3.1.1	MAC ORCADES	MAC CROATIA-Korcula	MAC VIKING	MAC UKBB	MAC gnomAD v2.1.1	MAC gnomAD v3.1.1	CADD Phred score
mask4_maf5	FUT8	Transferrin	CROATIA-Korcula	rs752511284	14	65561583	T	C	missense (4/5)		0.000539			0.000288	0.000309		1			32	21	25
mask4_maf5	FUT8	Transferrin	CROATIA-Korcula	rs1348181246	14	65561747	T	C	stop_gained		0.000539				1.47e-05		1				1	36
mask4_maf5	FUT8	Transferrin	CROATIA-Korcula	rs2229678	14	65616075	C	A	missense (2/5)		0.0491	0.0042	0.0118	0.0141	0.0159		91	8	1178	1565	1081	21.5
mask4_maf5	FUT8	Transferrin	CROATIA-Korcula		14	65669439	T	C	missense (5/5)		0.0151						28					25.2
mask4_maf5	FUT8	Transferrin	CROATIA-Korcula		14	65742248	CAT	C			0.00108						2
mask4_maf5	FUT8	Transferrin	CROATIA-Korcula	rs765551214	14	65742388	T	C	missense (3/5)		0.000539			6.32e-05	4.41e-05		1			7	3	22.3
mask2_maf5	FOXI1	Transferrin	VIKING	rs142841909	5	170108145	T	C	missense (3/5)			0.000525	0.00017	0.000116	8.82e-05			1	17	13	6	23
mask2_maf5	FOXI1	Transferrin	VIKING	rs141924917	5	170108492	G	C	missense (1/5)		0.00108	0.00105	0.00059	0.0013	0.0011		2	2	59	140	75	4.49
mask2_maf5	FOXI1	Transferrin	VIKING	rs115399307	5	170108151	T	C	missense (1/5)		0.0027	0.0205	0.00847	0.00714	0.00673		5	39	846	798	458	14.67
mask2_maf1	ST6GAL1	IgG	ORCADES	rs747110392	3	187042764	A	G	missense (3/5)	0.000512			9.01e-05	6.29e-05		2			9	7		22.7
mask3_maf1	ST6GAL1	IgG	ORCADES	rs750567016	3	187051329	T	C	missense (5/5)	0.00333			1e-05	8.96e-06	0	13			1	1	0	26.9
mask2_maf1	RFXAP	IgG	ORCADES	rs1467165354	13	36819503	C	T	missense (3/5)	0.00102		0.000927	1e-05	0		4		2	1	0		23.6
mask2_maf1	RFXAP	IgG	ORCADES	rs193240312	13	36819767	C	T	missense (0/5)	0.00564			0.0166	0.0165	0.0179	22			1663	1083	1152	14.21

### Sheet: S5
Supplementary Table 5. Gene-based rare variants associations meta-analysis of IgG glycan traits in ORCADES and VIKING cohorts. Glycan, IgG glycan trait tested for rare variants association; Gene, gene for which rare variants are grouped; Chr, chormosome where gene is located; Mask, set of genetic variants polled based on MAF and predicted consequence (Supplementary Table 14); Burden P, burden test p-value; SKAT P, SKAT p-value; SKAT-O P, SKAT-O p-value; SMMAT-E P, SMMAT-E p-value; Min P, lowest p-value across the 4 variant aggregate tests; N variants, number of variants included in the mask; Frequency, mean frequency of the variants included in the mask; AC, cumulative allele count of the variants included in the mask. In case of multiple masks pooling the same variants and reporting the same p-values, only the most conservative mask was reported to avoid redundancy. Bonferroni-corrected discovery p-value threshold was set to 1.19x10-7 (0.05/20,000 estimate of number of genes in the human genome/21 number of indipendent IgG glycan traits).
Glycan	Gene	Chr	Mask	Burden P	SKAT P	SKAT-O P	SMMAT-E P	Min P	N variants	Frequency	AC
GP20	FUT6	19	mask2_maf5	2.30167e-05	4.68604e-10	1.56209e-09	4.45689e-09	4.68604e-10	13	0.0092	596
GP20	FUT6	19	mask4_maf5	4.0591e-06	1.63199e-10	2.83981e-10	1.31874e-09	1.63199e-10	9	0.0087	338
FBG0n/G0n	MGAT3	22	mask2_maf1	0.00888123	0.0456871	0.0108795	2.04579e-08	2.04579e-08	4	0.0021	53
FBG1n/G1n	MGAT3	22	mask2_maf1	5.02532e-05	0.0131818	4.94386e-05	7.56696e-10	7.56696e-10	4	0.0021	53
BISECTING	MGAT3	22	mask2_maf1	2.87968e-05	0.00821771	3.26541e-05	1.64597e-09	1.64597e-09	4	0.0021	53
FBG2n/FG2n	MGAT3	22	mask2_maf1	0.000359726	0.0273516	0.000392207	1.77594e-08	1.77594e-08	4	0.0021	53
FBG2n/(FG2n + FBG2n)	MGAT3	22	mask2_maf1	0.000359726	0.0273516	0.000392207	1.77594e-08	1.77594e-08	4	0.0021	53
FBG2n/G2n	MGAT3	22	mask2_maf1	0.0003553	0.0277404	0.000390982	2.65166e-08	2.65166e-08	4	0.0021	53
FBn	MGAT3	22	mask2_maf1	3.4621e-05	0.0108966	3.36338e-05	1.79243e-10	1.79243e-10	4	0.0021	53
FBn/Fn	MGAT3	22	mask2_maf1	3.88064e-05	0.011265	4.03771e-05	1.9273e-10	1.9273e-10	4	0.0021	53
FBn/Fn total	MGAT3	22	mask2_maf1	3.88064e-05	0.011265	4.03771e-05	1.9273e-10	1.9273e-10	4	0.0021	53
FG0n/G0n	MGAT3	22	mask2_maf1	0.0131703	0.0501056	0.0165476	5.32898e-08	5.32898e-08	4	0.0021	53
FG1n/G1n	MGAT3	22	mask2_maf1	7.41215e-05	0.0149391	7.95019e-05	7.2777e-10	7.2777e-10	4	0.0021	53
FG2n/(BG2n+ FBG2n)	MGAT3	22	mask2_maf1	0.000337252	0.0274463	0.000367995	7.95128e-09	7.95128e-09	4	0.0021	53
Fn	MGAT3	22	mask2_maf1	0.000220349	0.0217732	0.000238758	1.51777e-09	1.51777e-09	4	0.0021	53
Fn/(Bn + FBn)	MGAT3	22	mask2_maf1	4.54773e-05	0.0120575	4.86143e-05	1.69078e-10	1.69078e-10	4	0.0021	53
GP10	MGAT3	22	mask2_maf1	6.68653e-05	0.0139734	6.9171e-05	2.86349e-09	2.86349e-09	4	0.0021	53
GP10n	MGAT3	22	mask2_maf1	0.000230272	0.0229918	0.000246681	4.88856e-09	4.88856e-09	4	0.0021	53
FG1S1/(FG1+FG1S1)	ST6GAL1	3	mask2_maf1	9.39466e-10	1.5884e-13	1.23448e-12	7.46718e-13	1.5884e-13	4	0.0019	18
FG2S1/(FG2+FG2S1+FG2S2)	ST6GAL1	3	mask2_maf1	2.32635e-17	2.15839e-21	7.58261e-21	7.06211e-21	2.15839e-21	4	0.0019	18
FGS/(FG+FGS)	ST6GAL1	3	mask2_maf1	4.02776e-08	3.29962e-10	2.37055e-10	1.36182e-09	2.37055e-10	4	0.0019	18
GP16	ST6GAL1	3	mask2_maf1	2.81904e-10	8.56606e-15	6.84986e-14	5.46495e-14	8.56606e-15	4	0.0019	18
S_TOTAL_G2	ST6GAL1	3	mask2_maf1	1.93401e-11	8.82791e-13	2.56751e-12	1.90999e-12	8.82791e-13	4	0.0019	18
S1_GAL_TOTAL	ST6GAL1	3	mask2_maf1	6.79502e-08	1.08991e-09	9.60857e-10	4.17256e-09	9.60857e-10	4	0.0019	18
S1_G2	ST6GAL1	3	mask2_maf5	1.04835e-14	5.57543e-18	2.26683e-17	1.73669e-17	5.57543e-18	4	0.0019	18
FG1S1/(FG1+FG1S1)	ST6GAL1	3	mask3_maf1	1.85031e-13	1.85031e-13	1.85031e-13	1.85031e-13	1.85031e-13	1	0.0033	13
FG2S1/(FG2+FG2S1+FG2S2)	ST6GAL1	3	mask3_maf1	2.70688e-21	2.70688e-21	2.70688e-21	2.70688e-21	2.70688e-21	1	0.0033	13
FGS/(FG+FGS)	ST6GAL1	3	mask3_maf1	3.13848e-10	3.13848e-10	3.13848e-10	3.13848e-10	3.13848e-10	1	0.0033	13
GP16	ST6GAL1	3	mask3_maf1	9.06963e-15	9.06963e-15	9.06963e-15	9.06963e-15	9.06963e-15	1	0.0033	13
S_TOTAL_G2	ST6GAL1	3	mask3_maf1	1.10542e-12	1.10542e-12	1.10542e-12	1.10542e-12	1.10542e-12	1	0.0033	13
S1_GAL_TOTAL	ST6GAL1	3	mask3_maf1	1.11729e-09	1.11729e-09	1.11729e-09	1.11729e-09	1.11729e-09	1	0.0033	13
S1_G2	ST6GAL1	3	mask3_maf5	6.74917e-18	6.74917e-18	6.74917e-18	6.74917e-18	6.74917e-18	1	0.0033	13

### Sheet: S6
Supplementary Table 6: SNP genome-wide significantly associated with at least one of the transferrin 51 N-glycan traits in CROATIA-Korcula or VIKING cohort in the GWAS analysis. Protein, protein of glycan traits; Glycan, glycan trait associated with the reported SNP; SNP, variant with the strongest association in a 1Mb window; Chr, chromosome where the SNP is located; Pos, base pair position of the SNP on the chromosome according to GRCh37 human genome build; EA, SNP allele for which effect estimate is reported; OA, SNP other allele; EAF, frequency of the effect allele; Beta, effect estimate for the SNP and glycan with the strongest association in the locus; SE, standard error of the effect estimate, P, p-value for the effect estimate; Variance Explained, proportion of variance in phenotype explained by associated SNP; Cohort, cohort for which the SNP-glycan association is reported; N, sample size. P-values are derived from two-sided Wald test with one degree of freedom.
Protein	Glycan	SNP	Chr	Pos	EA	OA	EAF	Beta	SE	P	Variance Explained	Cohort	N
Transferrin	TfGP21	rs80021729	11	134263734	C	A	0.0858	-1.06494	0.077617	2.23e-39	0.177914	CROATIA-Korcula	938
Transferrin	TfGP17	rs73632737	11	126226775	C	G	0.064	1.07754	0.088004	3.23e-32	0.139109	CROATIA-Korcula	938
Transferrin	TfGP17	rs4307732	11	126244955	A	G	0.1072	0.825153	0.067205	2.25e-32	0.130331	VIKING	952
Transferrin	TfGP21	rs78760579	11	134281332	G	T	0.11	-0.802747	0.068955	1.84e-29	0.126174	VIKING	952
Transferrin	TfGP20	rs2898820	14	65879354	G	T	0.6399	0.465466	0.046528	1.62e-22	0.0998484	CROATIA-Korcula	938
Transferrin	TfGP27	rs78689694	11	126234820	C	G	0.1282	0.645392	0.066707	3.18e-21	0.0931069	VIKING	952
Transferrin	TfGP27	rs112771035	11	126225876	G	C	0.0638	0.88262	0.093759	3.2e-20	0.0930608	CROATIA-Korcula	938
Transferrin	TfGP20	rs1113962	14	66005798	T	C	0.7502	0.475721	0.050736	4.43e-20	0.0848211	VIKING	952
Transferrin	TfGP33	rs55646072	11	134292765	T	G	0.0732	-0.780664	0.084732	1.83e-19	0.0826905	CROATIA-Korcula	938
Transferrin	TfGP32	rs12019136	19	5835677	A	G	0.0423	-1.00913	0.112276	1.26e-18	0.0825075	CROATIA-Korcula	938
Transferrin	TfGP23	rs1257221	2	135016618	C	A	0.7121	-0.438808	0.050649	1.83e-17	0.0789517	CROATIA-Korcula	938
Transferrin	TfGP22	rs2460382	2	135014116	A	G	0.7133	-0.438601	0.050983	2.97e-17	0.0786809	CROATIA-Korcula	938
Transferrin	TfGP32	rs79008529	19	5816953	A	G	0.0371	-1.02906	0.120886	6.16e-17	0.0756594	VIKING	952
Transferrin	TfGP3	rs6785596	3	133466457	A	T	0.0561	0.816205	0.088598	1.84e-19	0.0705533	CROATIA-Korcula	938
Transferrin	TfGP23	rs2442046	2	135014078	C	G	0.7896	-0.456837	0.054997	3.19e-16	0.0693434	VIKING	952
Transferrin	TfGP19	rs4055121	11	126232337	T	C	0.106	-0.599464	0.073086	7.2e-16	0.0681082	CROATIA-Korcula	938
Transferrin	TfGP34	rs12019136	19	5835677	A	G	0.0423	-0.91681	0.114211	2.79e-15	0.0681018	CROATIA-Korcula	938
Transferrin	TfGP29	rs12019136	19	5835677	A	G	0.0423	-0.891017	0.116965	5.97e-14	0.0643238	CROATIA-Korcula	938
Transferrin	TfGP28	rs12019136	19	5835677	A	G	0.0423	0.886366	0.115769	4.5e-14	0.063654	CROATIA-Korcula	938
Transferrin	TfGP19	rs73632745	11	126229617	T	C	0.0787	-0.65444	0.078024	1.69e-16	0.0621077	VIKING	952
Transferrin	TfGP31	rs4055121	11	126232337	T	C	0.106	-0.572208	0.071021	2.23e-15	0.0620556	CROATIA-Korcula	938
Transferrin	TfGP30	rs2898820	14	65879354	G	T	0.6399	0.366566	0.046011	4.41e-15	0.0619255	CROATIA-Korcula	938
Transferrin	TfGP8	rs6785596	3	133466457	A	T	0.0561	0.762823	0.08755	1.23e-17	0.0616263	CROATIA-Korcula	938
Transferrin	TfGP24	rs4055121	11	126232337	T	C	0.106	-0.562547	0.069873	2.33e-15	0.0599779	CROATIA-Korcula	938
Transferrin	A2	rs1257221	2	135016618	C	A	0.7121	0.372871	0.050394	2.91e-13	0.0570072	CROATIA-Korcula	938
Transferrin	TfGP22	rs1257219	2	135014890	G	A	0.7899	-0.413433	0.054308	6.2e-14	0.0567334	VIKING	952
Transferrin	G2	rs1257221	2	135016618	C	A	0.7121	0.370536	0.050233	3.42e-13	0.0562955	CROATIA-Korcula	938
Transferrin	TfGP1	rs72722293	8	127884215	T	G	0.0235	-1.09717	0.19742	3.51e-08	0.0552479	CROATIA-Korcula	938
Transferrin	TfGP35	rs117050905	19	16804622	C	G	0.0369	0.881191	0.157217	2.7e-08	0.0551909	CROATIA-Korcula	938
Transferrin	A3	rs1257221	2	135016618	C	A	0.7121	-0.36433	0.050218	8.05e-13	0.0544255	CROATIA-Korcula	938
Transferrin	G3	rs1257221	2	135016618	C	A	0.7121	-0.36433	0.050218	8.05e-13	0.0544255	CROATIA-Korcula	938
Transferrin	TfGP14	rs1671819	11	114381448	A	G	0.4764	-0.325498	0.043957	2.79e-13	0.0528565	CROATIA-Korcula	938
Transferrin	CF	rs2898820	14	65879354	G	T	0.6399	0.335162	0.04911	1.53e-11	0.0517696	CROATIA-Korcula	938
Transferrin	CF	rs72714484	14	66016247	G	A	0.1109	-0.506271	0.073902	1.31e-11	0.050545	VIKING	952
Transferrin	TfGP31	rs74612335	11	126238633	C	T	0.1287	-0.471435	0.065333	1.07e-12	0.0498448	VIKING	952
Transferrin	TfGP35	rs183820095	8	15961009	T	A	0.0185	1.16794	0.16997	1.14e-11	0.0495376	CROATIA-Korcula	938
Transferrin	TfGP24	rs74612335	11	126238633	C	T	0.1287	-0.468204	0.065038	1.22e-12	0.0491639	VIKING	952
Transferrin	TfGP25	rs75757016	11	126212022	A	G	0.0685	-0.610113	0.081427	1.48e-13	0.0475033	VIKING	952
Transferrin	CF	rs76899991	19	5822370	T	G	0.0406	-0.780406	0.126132	8.92e-10	0.0474457	CROATIA-Korcula	938
Transferrin	TfGP27	rs1257220	2	135015347	G	A	0.7088	-0.329401	0.052796	6.49e-10	0.0447914	CROATIA-Korcula	938
Transferrin	TfGP11	rs4055121	11	126232337	T	C	0.106	0.483346	0.071484	2.33e-11	0.0442782	CROATIA-Korcula	938
Transferrin	A3	rs2442046	2	135014078	C	G	0.7896	-0.36203	0.054997	7.45e-11	0.0435484	VIKING	952
Transferrin	G3	rs2442046	2	135014078	C	G	0.7896	-0.36203	0.054997	7.45e-11	0.0435484	VIKING	952
Transferrin	TfGP35	rs55792511	1	27912293	G	C	0.0559	0.638276	0.111675	1.45e-08	0.0430008	VIKING	952
Transferrin	TfGP25	rs2442046	2	135014078	C	G	0.7896	-0.356366	0.051308	6.78e-12	0.0421964	VIKING	952
Transferrin	TfGP21	rs191800545	5	511517	T	C	0.0112	1.37437	0.241724	1.73e-08	0.0418373	VIKING	952
Transferrin	TfGP30	rs78066178	18	5340507	C	T	0.0259	0.905278	0.162133	3.04e-08	0.0413521	VIKING	952
Transferrin	TfGP28	rs12019136	19	5835677	A	G	0.0344	0.775359	0.12691	1.44e-09	0.0399385	VIKING	952
Transferrin	TfGP35	8:14670655_G_T	8	14670655	T	G	0.022	0.962396	0.157892	1.57e-09	0.0398565	CROATIA-Korcula	938
Transferrin	TfGP20	rs112742683	19	5813766	A	G	0.0374	-0.73858	0.12575	5.81e-09	0.0392774	VIKING	952
Transferrin	TfGP25	rs1257221	2	135016618	C	A	0.7121	-0.308442	0.049365	6.14e-10	0.0390085	CROATIA-Korcula	938
Transferrin	TfGP23	rs115399307	5	169535155	T	C	0.0205	0.968392	0.162087	3.21e-09	0.0376609	VIKING	952
Transferrin	G1	rs6785596	3	133466457	A	T	0.0561	0.592941	0.094557	5.34e-10	0.0372342	CROATIA-Korcula	938
Transferrin	TfGP11	rs78689694	11	126234820	C	G	0.1282	0.408079	0.063296	1.79e-10	0.037224	VIKING	952
Transferrin	TfGP25	rs4055121	11	126232337	T	C	0.106	-0.440866	0.071422	9.75e-10	0.0368372	CROATIA-Korcula	938
Transferrin	A2	rs2442046	2	135014078	C	G	0.7896	0.330473	0.05548	3.57e-09	0.0362873	VIKING	952
Transferrin	TfGP20	rs76899991	19	5822370	T	G	0.0406	-0.678974	0.123212	4.55e-08	0.0359139	CROATIA-Korcula	938
Transferrin	TfGP9	rs8177237	3	133476421	G	C	0.5533	-0.268698	0.045379	4.39e-09	0.0356891	CROATIA-Korcula	938
Transferrin	TfGP35	rs78751202	11	134286609	C	T	0.0782	-0.490231	0.086332	1.8e-08	0.0346477	CROATIA-Korcula	938
Transferrin	A4	rs55943924	11	134294813	A	G	0.0778	-0.490934	0.086087	1.56e-08	0.0345845	CROATIA-Korcula	938
Transferrin	AF	rs55943924	11	134294813	A	G	0.0778	-0.490934	0.086087	1.56e-08	0.0345845	CROATIA-Korcula	938
Transferrin	G4	rs55943924	11	134294813	A	G	0.0778	-0.490934	0.086087	1.56e-08	0.0345845	CROATIA-Korcula	938
Transferrin	A4	rs12019136	19	5835677	A	G	0.0423	-0.650741	0.114611	1.8e-08	0.0343096	CROATIA-Korcula	938
Transferrin	AF	rs12019136	19	5835677	A	G	0.0423	-0.650741	0.114611	1.8e-08	0.0343096	CROATIA-Korcula	938
Transferrin	G4	rs12019136	19	5835677	A	G	0.0423	-0.650741	0.114611	1.8e-08	0.0343096	CROATIA-Korcula	938
Transferrin	TfGP23	rs112771035	11	126225876	G	C	0.0638	0.534401	0.094061	1.77e-08	0.0341157	CROATIA-Korcula	938
Transferrin	TfGP27	rs2442046	2	135014078	C	G	0.7896	-0.320101	0.057072	2.65e-08	0.0340453	VIKING	952
Transferrin	TfGP14	rs2820551	1	71163908	A	G	0.5355	0.25981	0.044613	7.76e-09	0.0335805	CROATIA-Korcula	938
Transferrin	TfGP15	rs80143069	14	96262156	A	G	0.0751	-0.487802	0.084688	1.14e-08	0.0330561	CROATIA-Korcula	938
Transferrin	G2	rs2442046	2	135014078	C	G	0.7896	0.314593	0.05541	1.81e-08	0.0328837	VIKING	952
Transferrin	TfGP14	rs4641739	16	54397370	A	G	0.0998	0.421219	0.074216	1.83e-08	0.0318798	VIKING	952
Transferrin	TfGP12	rs4881006	10	2671537	A	G	0.3886	0.258053	0.04443	8.49e-09	0.0316429	VIKING	952
Transferrin	TfGP26	rs62067898	17	31572084	C	T	0.1616	0.332573	0.059827	3.48e-08	0.0299707	VIKING	952
Transferrin	TfGP33	rs78760579	11	134281332	G	T	0.11	-0.387794	0.069855	3.64e-08	0.0294452	VIKING	952
Transferrin	TfGP11	rs117499033	18	42578174	G	A	0.0233	0.797608	0.14379	3.73e-08	0.0289552	VIKING	952

### Sheet: S7
Supplementary Table 7. SNP genome-wide significantly associated with at least one of the IgG 94 N-glycan traits in ORCADES, CROATIA-Korcula or VIKING cohort in the GWAS analysis. Protein, protein of glycan traits; Glycan, glycan trait associated with the reported SNP; SNP, variant with the strongest association in a 1Mb window; Chr, chromosome where the SNP is located; Pos, base pair position of the SNP on the chromosome according to GRCh37 human genome build; EA, SNP allele for which effect estimate is reported; OA, SNP other allele; EAF, frequency of the effect allele; Beta, effect estimate for the SNP and glycan with the strongest association in the locus; SE, standard error of the effect estimate, P, p-value for the effect estimate; Variance Explained, proportion of variance in phenotype explained by associated SNP; Cohort, cohort for which the SNP-glycan association is reported; N, sample size. P-values are derived from two-sided Wald test with one degree of freedom.
Protein	Glycan	SNP	Chr	Pos	EA	OA	EAF	Beta	SE	P	Variance Explained	Cohort	N
IgG	BG2n/(FG2n+FBG2n)	rs148342384	14	65251832	T	C	0.0126	1.03396	0.188993	4.7e-08	0.0266011	CROATIA-Korcula	1790
IgG	BG2n/(FG2n+FBG2n)	rs150025803	1	25024202	T	C	0.0156	0.942603	0.126244	9.67e-14	0.0272888	CROATIA-Korcula	1790
IgG	BISECTING	rs16830188	1	25298841	T	C	0.0131	0.900337	0.129133	3.53e-12	0.0209597	ORCADES	1959
IgG	BISECTING	rs116848334	18	10254368	C	G	0.0132	0.680221	0.124155	4.49e-08	0.0120541	ORCADES	1959
IgG	BISECTING	rs17370091	1	23458118	C	T	0.0144	0.85312	0.14221	2.14e-09	0.0206592	CROATIA-Korcula	1790
IgG	BISECTING	rs188468174	1	25291697	T	C	0.0168	1.22893	0.125661	2.19e-22	0.0498928	CROATIA-Korcula	1790
IgG	BISECTING	rs3177243	22	24179922	C	G	0.1406	-0.322926	0.037893	2.05e-17	0.0252009	ORCADES	1959
IgG	BISECTING	rs3177243	22	24179922	C	G	0.1443	-0.336809	0.044142	2.8e-14	0.0280147	CROATIA-Korcula	1790
IgG	BISECTING	rs2186369	22	24170996	G	T	0.1595	-0.326951	0.050342	9.14e-11	0.0286612	VIKING	1079
IgG	BISECTING	rs4543384	6	139629524	T	C	0.3606	-0.187706	0.032442	7.65e-09	0.0162474	CROATIA-Korcula	1790
IgG	BISECTING	rs2413592	22	39858196	G	A	0.6572	-0.290137	0.032601	7.7e-19	0.0379293	CROATIA-Korcula	1790
IgG	BISECTING	rs5757681	22	39845547	G	A	0.7938	-0.281544	0.045102	4.67e-10	0.0259491	VIKING	1079
IgG	BISECTING	rs1005522	22	39845898	A	C	0.8109	-0.252001	0.034048	1.58e-13	0.0194757	ORCADES	1959
IgG	Bn/(Fn+FBn)	rs13101136	3	151347500	C	A	0.1581	0.221877	0.040531	4.61e-08	0.0131053	ORCADES	1959
IgG	Bn/(Fn+FBn)	rs11847263	14	65775695	G	T	0.4096	0.184639	0.03293	2.18e-08	0.0164886	CROATIA-Korcula	1790
IgG	FBG0n/G0n	rs186127900	1	25318225	T	G	0.0139	0.87183	0.148695	4.84e-09	0.0208367	CROATIA-Korcula	1790
IgG	FBG0n/G0n	rs3177243	22	24179922	C	G	0.1406	-0.347499	0.044975	1.35e-14	0.0291822	ORCADES	1959
IgG	FBG0n/G0n	rs3177243	22	24179922	C	G	0.1443	-0.348144	0.048597	8.98e-13	0.029932	CROATIA-Korcula	1790
IgG	FBG0n/G0n	rs34864242	22	24175440	T	G	0.1593	-0.321975	0.058928	4.89e-08	0.0277671	VIKING	1079
IgG	FBG0n/G0n	rs4543384	6	139629524	T	C	0.3606	-0.199479	0.035671	2.37e-08	0.0183494	CROATIA-Korcula	1790
IgG	FBG0n/G0n	rs1007337	22	39781585	T	C	0.6318	-0.326261	0.034639	6.79e-21	0.0495249	CROATIA-Korcula	1790
IgG	FBG0n/G0n	rs7364148	22	39842165	C	T	0.7961	-0.367365	0.052955	4.51e-12	0.0438137	VIKING	1079
IgG	FBG0n/G0n	rs5757683	22	39850174	A	G	0.8007	-0.314594	0.0393	1.48e-15	0.031587	ORCADES	1959
IgG	FBG1n/G1n	rs16830188	1	25298841	T	C	0.0131	1.00199	0.144556	4.7e-12	0.0259597	ORCADES	1959
IgG	FBG1n/G1n	rs17370091	1	23458118	C	T	0.0144	0.859325	0.15236	1.81e-08	0.0209608	CROATIA-Korcula	1790
IgG	FBG1n/G1n	rs188468174	1	25291697	T	C	0.0168	1.35972	0.134227	6.91e-24	0.061077	CROATIA-Korcula	1790
IgG	FBG1n/G1n	rs3177243	22	24179922	C	G	0.1406	-0.331574	0.042537	7.79e-15	0.0265688	ORCADES	1959
IgG	FBG1n/G1n	rs3177243	22	24179922	C	G	0.1443	-0.339917	0.047323	7.83e-13	0.0285341	CROATIA-Korcula	1790
IgG	FBG1n/G1n	rs3177243	22	24179922	C	G	0.1578	-0.35974	0.055646	1.13e-10	0.0343977	VIKING	1079
IgG	FBG1n/G1n	rs4543384	6	139629524	T	C	0.3606	-0.205489	0.034702	3.41e-09	0.0194718	CROATIA-Korcula	1790
IgG	FBG1n/G1n	rs1014402	15	97505900	C	A	0.4416	-0.165402	0.030239	4.73e-08	0.0134923	ORCADES	1959
IgG	FBG1n/G1n	rs2413592	22	39858196	G	A	0.6572	-0.253332	0.035145	6.52e-13	0.0289167	CROATIA-Korcula	1790
IgG	FBG1n/G1n	rs1005522	22	39845898	A	C	0.8109	-0.231246	0.038284	1.66e-09	0.0163998	ORCADES	1959
IgG	FBG2n/(FG2n+FBG2n)	rs16830188	1	25298841	T	C	0.0131	1.06082	0.130473	5.34e-16	0.0290978	ORCADES	1959
IgG	FBG2n/(FG2n+FBG2n)	rs17370091	1	23458118	C	T	0.0144	0.787167	0.136497	8.56e-09	0.0175884	CROATIA-Korcula	1790
IgG	FBG2n/(FG2n+FBG2n)	rs150025803	1	25024202	T	C	0.0156	1.19207	0.126631	7.12e-21	0.0436445	CROATIA-Korcula	1790
IgG	FBG2n/(FG2n+FBG2n)	rs145366450	4	110068771	A	G	0.0686	0.432878	0.074303	6.04e-09	0.0239454	VIKING	1079
IgG	FBG2n/(FG2n+FBG2n)	rs17548631	22	24144125	C	A	0.138	-0.313369	0.03854	5.32e-16	0.023363	ORCADES	1959
IgG	FBG2n/(FG2n+FBG2n)	rs3177243	22	24179922	C	G	0.1443	-0.262221	0.042571	7.87e-10	0.0169806	CROATIA-Korcula	1790
IgG	FBG2n/FG2n	rs16830188	1	25298841	T	C	0.0131	1.06082	0.130473	5.34e-16	0.0290978	ORCADES	1959
IgG	FBG2n/FG2n	rs17370091	1	23458118	C	T	0.0144	0.787167	0.136497	8.56e-09	0.0175884	CROATIA-Korcula	1790
IgG	FBG2n/FG2n	rs150025803	1	25024202	T	C	0.0156	1.19207	0.126631	7.12e-21	0.0436445	CROATIA-Korcula	1790
IgG	FBG2n/FG2n	rs145366450	4	110068771	A	G	0.0686	0.432878	0.074303	6.04e-09	0.0239454	VIKING	1079
IgG	FBG2n/FG2n	rs17548631	22	24144125	C	A	0.138	-0.313369	0.03854	5.32e-16	0.023363	ORCADES	1959
IgG	FBG2n/FG2n	rs3177243	22	24179922	C	G	0.1443	-0.262221	0.042571	7.87e-10	0.0169806	CROATIA-Korcula	1790
IgG	FBG2n/G2n	rs16830188	1	25298841	T	C	0.0131	1.05283	0.131398	1.4e-15	0.028661	ORCADES	1959
IgG	FBG2n/G2n	rs17370091	1	23458118	C	T	0.0144	0.7537	0.136354	3.42e-08	0.0161246	CROATIA-Korcula	1790
IgG	FBG2n/G2n	rs150025803	1	25024202	T	C	0.0156	1.17142	0.126501	2.96e-20	0.0421455	CROATIA-Korcula	1790
IgG	FBG2n/G2n	rs145366450	4	110068771	A	G	0.0686	0.438674	0.074182	3.58e-09	0.0245909	VIKING	1079
IgG	FBG2n/G2n	rs17548631	22	24144125	C	A	0.138	-0.316522	0.03879	4.21e-16	0.0238355	ORCADES	1959
IgG	FBG2n/G2n	rs34864242	22	24175440	T	G	0.1426	-0.255474	0.042422	1.86e-09	0.0159598	CROATIA-Korcula	1790
IgG	FBG2n/G2n	rs2413592	22	39858196	G	A	0.6572	-0.175139	0.031625	3.23e-08	0.0138208	CROATIA-Korcula	1790
IgG	FBG2S1/(FBG2+FBG2S1+FBG2S2)	rs552264055	7	38463426	A	G	0.0156	0.743351	0.135923	4.76e-08	0.0169713	CROATIA-Korcula	1790
IgG	FBG2S1/(FBG2+FBG2S1+FBG2S2)	rs7621161	3	186727170	A	C	0.2433	0.2812	0.038392	2.79e-13	0.0291156	CROATIA-Korcula	1790
IgG	FBG2S1/(FBG2+FBG2S1+FBG2S2)	rs6764279	3	186723975	A	C	0.2846	0.206353	0.035384	5.83e-09	0.0173395	ORCADES	1959
IgG	FBG2S1/(FBG2+FBG2S1+FBG2S2)	rs2659005	17	79218714	T	C	0.4151	-0.193777	0.032491	2.64e-09	0.0182334	ORCADES	1959
IgG	FBG2S2/(FBG2+FBG2S1+FBG2S2)	rs6764279	3	186723975	A	C	0.243	-0.486249	0.036146	1.5e-40	0.086986	CROATIA-Korcula	1790
IgG	FBG2S2/(FBG2+FBG2S1+FBG2S2)	rs11710456	3	186725887	A	G	0.2861	-0.465859	0.034624	1.46e-40	0.0886532	ORCADES	1959
IgG	FBG2S2/(FBG2+FBG2S1+FBG2S2)	rs11710456	3	186725887	A	G	0.2905	-0.531531	0.044818	5.14e-32	0.116462	VIKING	1079
IgG	FBGS/(FB+FBG+FBGS)	rs188468174	1	25291697	T	C	0.0168	-0.863307	0.137785	4.03e-10	0.0246213	CROATIA-Korcula	1790
IgG	FBGS/(FBG+FBGS)	rs150110347	1	25308762	T	C	0.0133	-0.944021	0.156964	1.94e-09	0.02339	CROATIA-Korcula	1790
IgG	FBGS/(FBG+FBGS)	rs9274659	6	32636385	T	A	0.4067	-0.200078	0.035946	2.75e-08	0.0193187	CROATIA-Korcula	1790
IgG	FBn	rs16830188	1	25298841	T	C	0.0131	0.922683	0.135653	1.18e-11	0.022013	ORCADES	1959
IgG	FBn	rs17370091	1	23458118	C	T	0.0144	0.847096	0.147627	1.02e-08	0.0203685	CROATIA-Korcula	1790
IgG	FBn	rs188468174	1	25291697	T	C	0.0168	1.25857	0.130426	7.64e-22	0.0523281	CROATIA-Korcula	1790
IgG	FBn	rs3177243	22	24179922	C	G	0.1406	-0.345081	0.039756	5.29e-18	0.0287775	ORCADES	1959
IgG	FBn	rs3177243	22	24179922	C	G	0.1443	-0.346079	0.045799	4.9e-14	0.029578	CROATIA-Korcula	1790
IgG	FBn	rs3177243	22	24179922	C	G	0.1578	-0.340973	0.053185	1.59e-10	0.0309024	VIKING	1079
IgG	FBn	rs4543384	6	139629524	T	C	0.3606	-0.195616	0.033646	6.48e-09	0.0176456	CROATIA-Korcula	1790
IgG	FBn	rs2413592	22	39858196	G	A	0.6572	-0.300543	0.033816	8.57e-19	0.0406988	CROATIA-Korcula	1790
IgG	FBn	rs8137426	22	39844350	G	T	0.7961	-0.289927	0.048109	1.81e-09	0.0272893	VIKING	1079
IgG	FBn	rs1005522	22	39845898	A	C	0.8109	-0.263137	0.035752	2.15e-13	0.021235	ORCADES	1959
IgG	FBn/Fn	rs16830188	1	25298841	T	C	0.0131	0.914981	0.136054	1.96e-11	0.021647	ORCADES	1959
IgG	FBn/Fn	rs17370091	1	23458118	C	T	0.0144	0.841499	0.148481	1.54e-08	0.0201002	CROATIA-Korcula	1790
IgG	FBn/Fn	rs188468174	1	25291697	T	C	0.0168	1.24413	0.131266	3.9e-21	0.0511345	CROATIA-Korcula	1790
IgG	FBn/Fn	rs35147172	7	44147165	A	G	0.0582	0.356948	0.063684	2.21e-08	0.0139676	ORCADES	1959
IgG	FBn/Fn	rs3177243	22	24179922	C	G	0.1406	-0.343651	0.039874	8.99e-18	0.0285395	ORCADES	1959
IgG	FBn/Fn	rs3177243	22	24179922	C	G	0.1443	-0.347348	0.046056	5.47e-14	0.0297953	CROATIA-Korcula	1790
IgG	FBn/Fn	rs3177243	22	24179922	C	G	0.1578	-0.334677	0.053402	3.99e-10	0.0297717	VIKING	1079
IgG	FBn/Fn	rs4543384	6	139629524	T	C	0.3606	-0.201209	0.033819	2.88e-09	0.0186691	CROATIA-Korcula	1790
IgG	FBn/Fn	rs9611167	22	39775583	A	G	0.628	-0.282709	0.032867	1.05e-17	0.0373432	CROATIA-Korcula	1790
IgG	FBn/Fn	rs8137426	22	39844350	G	T	0.7961	-0.289119	0.048276	2.27e-09	0.0271374	VIKING	1079
IgG	FBn/Fn	rs1005522	22	39845898	A	C	0.8109	-0.260771	0.03586	4.09e-13	0.0208549	ORCADES	1959
IgG	FBn/Fn total	rs16830188	1	25298841	T	C	0.0131	0.914981	0.136054	1.96e-11	0.021647	ORCADES	1959
IgG	FBn/Fn total	rs17370091	1	23458118	C	T	0.0144	0.841499	0.148481	1.54e-08	0.0201002	CROATIA-Korcula	1790
IgG	FBn/Fn total	rs188468174	1	25291697	T	C	0.0168	1.24413	0.131266	3.9e-21	0.0511345	CROATIA-Korcula	1790
IgG	FBn/Fn total	rs35147172	7	44147165	A	G	0.0582	0.356948	0.063684	2.21e-08	0.0139676	ORCADES	1959
IgG	FBn/Fn total	rs3177243	22	24179922	C	G	0.1406	-0.343651	0.039874	8.99e-18	0.0285395	ORCADES	1959
IgG	FBn/Fn total	rs3177243	22	24179922	C	G	0.1443	-0.347348	0.046056	5.47e-14	0.0297953	CROATIA-Korcula	1790
IgG	FBn/Fn total	rs3177243	22	24179922	C	G	0.1578	-0.334677	0.053402	3.99e-10	0.0297717	VIKING	1079
IgG	FBn/Fn total	rs4543384	6	139629524	T	C	0.3606	-0.201209	0.033819	2.88e-09	0.0186691	CROATIA-Korcula	1790
IgG	FBn/Fn total	rs9611167	22	39775583	A	G	0.628	-0.282709	0.032867	1.05e-17	0.0373432	CROATIA-Korcula	1790
IgG	FBn/Fn total	rs8137426	22	39844350	G	T	0.7961	-0.289119	0.048276	2.27e-09	0.0271374	VIKING	1079
IgG	FBn/Fn total	rs1005522	22	39845898	A	C	0.8109	-0.260771	0.03586	4.09e-13	0.0208549	ORCADES	1959
IgG	FBS1/(FS1+FBS1)	rs7621161	3	186727170	A	C	0.2433	0.248301	0.035351	2.45e-12	0.0227014	CROATIA-Korcula	1790
IgG	FBS1/(FS1+FBS1)	rs3780480	9	33163486	T	G	0.2501	0.219265	0.035175	4.94e-10	0.0180337	CROATIA-Korcula	1790
IgG	FBS1/(FS1+FBS1)	rs6764279	3	186723975	A	C	0.2846	0.203435	0.031639	1.41e-10	0.0168525	ORCADES	1959
IgG	FBS1/FBS2	rs57243277	5	95288165	A	G	0.2074	0.246409	0.041859	4.2e-09	0.0199621	CROATIA-Korcula	1790
IgG	FBS1/FBS2	rs7621161	3	186727170	A	C	0.2433	0.591975	0.037756	6.44e-54	0.129034	CROATIA-Korcula	1790
IgG	FBS1/FBS2	rs3780480	9	33163486	T	G	0.2501	0.230302	0.03958	6.31e-09	0.0198949	CROATIA-Korcula	1790
IgG	FBS1/FBS2	rs6764279	3	186723975	A	C	0.2846	0.491693	0.035407	4.76e-43	0.0984469	ORCADES	1959
IgG	FBS1/FBS2	rs11710456	3	186725887	A	G	0.2905	0.637413	0.044622	2.12e-45	0.167483	VIKING	1079
IgG	FBS1/FS1	rs7621161	3	186727170	A	C	0.2433	0.248301	0.035351	2.45e-12	0.0227014	CROATIA-Korcula	1790
IgG	FBS1/FS1	rs3780480	9	33163486	T	G	0.2501	0.219265	0.035175	4.94e-10	0.0180337	CROATIA-Korcula	1790
IgG	FBS1/FS1	rs6764279	3	186723975	A	C	0.2846	0.203435	0.031639	1.41e-10	0.0168525	ORCADES	1959
IgG	FBS2/(FS2+FBS2)	rs16830188	1	25298841	T	C	0.0131	0.882807	0.131482	2.11e-11	0.0201514	ORCADES	1959
IgG	FBS2/(FS2+FBS2)	rs17370091	1	23458118	C	T	0.0144	0.788061	0.142246	3.19e-08	0.0176284	CROATIA-Korcula	1790
IgG	FBS2/(FS2+FBS2)	rs188468174	1	25291697	T	C	0.0168	1.19662	0.125677	2.59e-21	0.0473039	CROATIA-Korcula	1790
IgG	FBS2/(FS2+FBS2)	rs9624326	22	24135043	T	C	0.1387	-0.25736	0.038846	3.84e-11	0.015825	ORCADES	1959
IgG	FBS2/(FS2+FBS2)	rs34864242	22	24175440	T	G	0.1426	-0.261511	0.044274	3.73e-09	0.016723	CROATIA-Korcula	1790
IgG	FBS2/(FS2+FBS2)	rs6476402	9	33148552	A	G	0.2807	0.268949	0.038741	4.36e-12	0.0292094	VIKING	1079
IgG	FBS2/(FS2+FBS2)	rs2413592	22	39858196	G	A	0.6572	-0.318958	0.032409	1.22e-22	0.045839	CROATIA-Korcula	1790
IgG	FBS2/(FS2+FBS2)	rs8137426	22	39844350	G	T	0.7961	-0.366452	0.043946	9.62e-17	0.0435962	VIKING	1079
IgG	FBS2/(FS2+FBS2)	rs1005522	22	39845898	A	C	0.8109	-0.338737	0.034273	7.95e-23	0.0351896	ORCADES	1959
IgG	FBS2/FS2	rs16830188	1	25298841	T	C	0.0131	0.882807	0.131482	2.11e-11	0.0201514	ORCADES	1959
IgG	FBS2/FS2	rs17370091	1	23458118	C	T	0.0144	0.788061	0.142246	3.19e-08	0.0176284	CROATIA-Korcula	1790
IgG	FBS2/FS2	rs188468174	1	25291697	T	C	0.0168	1.19662	0.125677	2.59e-21	0.0473039	CROATIA-Korcula	1790
IgG	FBS2/FS2	rs9624326	22	24135043	T	C	0.1387	-0.25736	0.038846	3.84e-11	0.015825	ORCADES	1959
IgG	FBS2/FS2	rs34864242	22	24175440	T	G	0.1426	-0.261511	0.044274	3.73e-09	0.016723	CROATIA-Korcula	1790
IgG	FBS2/FS2	rs6476402	9	33148552	A	G	0.2807	0.268949	0.038741	4.36e-12	0.0292094	VIKING	1079
IgG	FBS2/FS2	rs2413592	22	39858196	G	A	0.6572	-0.318958	0.032409	1.22e-22	0.045839	CROATIA-Korcula	1790
IgG	FBS2/FS2	rs8137426	22	39844350	G	T	0.7961	-0.366452	0.043946	9.62e-17	0.0435962	VIKING	1079
IgG	FBS2/FS2	rs1005522	22	39845898	A	C	0.8109	-0.338737	0.034273	7.95e-23	0.0351896	ORCADES	1959
IgG	FBStotal/FStotal	rs72652541	1	24701515	T	C	0.0396	0.505486	0.084505	2.37e-09	0.0194355	CROATIA-Korcula	1790
IgG	FBStotal/FStotal	rs13297246	9	33128617	A	G	0.1884	-0.196336	0.035764	4.23e-08	0.0117883	ORCADES	1959
IgG	FBStotal/FStotal	rs10813957	9	33153527	T	G	0.2516	0.192557	0.03416	1.84e-08	0.0139635	CROATIA-Korcula	1790
IgG	FG0n total/G0n	rs61989999	14	65917660	T	C	0.0469	-0.753606	0.102498	2.28e-13	0.0507727	VIKING	1079
IgG	FG0n total/G0n	rs73278053	14	65788490	G	A	0.0937	-0.566327	0.055272	2.15e-24	0.0544723	ORCADES	1959
IgG	FG0n total/G0n	rs11847263	14	65775695	G	T	0.4096	-0.383522	0.033415	4.07e-30	0.0711405	CROATIA-Korcula	1790
IgG	FG0n total/G0n	rs34073687	17	38007323	G	T	0.542	-0.206443	0.033047	4.53e-10	0.021159	ORCADES	1959
IgG	FG0n/G0n	rs61989999	14	65917660	T	C	0.0469	-0.556763	0.10118	3.93e-08	0.0277129	VIKING	1079
IgG	FG0n/G0n	rs73278053	14	65788490	G	A	0.0937	-0.313196	0.055201	1.48e-08	0.01666	ORCADES	1959
IgG	FG0n/G0n	rs3177243	22	24179922	C	G	0.1406	0.297082	0.044979	4.4e-11	0.0213286	ORCADES	1959
IgG	FG0n/G0n	rs3177243	22	24179922	C	G	0.1443	0.303228	0.049079	6.99e-10	0.0227068	CROATIA-Korcula	1790
IgG	FG0n/G0n	rs11847263	14	65775695	G	T	0.4096	-0.205521	0.034201	2e-09	0.0204291	CROATIA-Korcula	1790
IgG	FG0n/G0n	rs28685576	22	39841533	A	C	0.5384	0.268715	0.035318	3.3e-14	0.0358909	CROATIA-Korcula	1790
IgG	FG0n/G0n	rs7364148	22	39842165	C	T	0.7961	0.313871	0.053501	4.74e-09	0.0319829	VIKING	1079
IgG	FG0n/G0n	rs1005522	22	39845898	A	C	0.8109	0.279579	0.040189	3.94e-12	0.0239716	ORCADES	1959
IgG	FG1n total/G1n	rs61989999	14	65917660	T	C	0.0469	-0.828014	0.101314	3.79e-16	0.0612938	VIKING	1079
IgG	FG1n total/G1n	rs73278053	14	65788490	G	A	0.0937	-0.531089	0.055169	9.53e-22	0.0479045	ORCADES	1959
IgG	FG1n total/G1n	rs11847263	14	65775695	G	T	0.4096	-0.361	0.033592	1.22e-26	0.0630305	CROATIA-Korcula	1790
IgG	FG1n total/G1n	rs34073687	17	38007323	G	T	0.542	-0.200925	0.032901	1.11e-09	0.020043	ORCADES	1959
IgG	FG1n/G1n	rs16830188	1	25298841	T	C	0.0131	-0.985956	0.14383	7.99e-12	0.0251356	ORCADES	1959
IgG	FG1n/G1n	rs17370091	1	23458118	C	T	0.0144	-0.840311	0.152953	4.13e-08	0.0200435	CROATIA-Korcula	1790
IgG	FG1n/G1n	rs188468174	1	25291697	T	C	0.0168	-1.30566	0.135015	6.26e-22	0.0563172	CROATIA-Korcula	1790
IgG	FG1n/G1n	rs35147172	7	44147165	A	G	0.0582	-0.390216	0.067317	7.18e-09	0.0166925	ORCADES	1959
IgG	FG1n/G1n	rs3177243	22	24179922	C	G	0.1406	0.323059	0.042339	2.8e-14	0.0252217	ORCADES	1959
IgG	FG1n/G1n	rs3177243	22	24179922	C	G	0.1443	0.339717	0.047492	9.72e-13	0.0285005	CROATIA-Korcula	1790
IgG	FG1n/G1n	rs2186369	22	24170996	G	T	0.1595	0.337724	0.055297	1.1e-09	0.030581	VIKING	1079
IgG	FG1n/G1n	rs9495425	6	139630765	C	T	0.3067	0.22463	0.036399	7.31e-10	0.0214586	CROATIA-Korcula	1790
IgG	FG1n/G1n	rs28685576	22	39841533	A	C	0.5384	0.241387	0.034377	2.49e-12	0.028962	CROATIA-Korcula	1790
IgG	FG1n/G1n	rs1005522	22	39845898	A	C	0.8109	0.219688	0.038112	8.7e-09	0.0148014	ORCADES	1959
IgG	FG1S1/(FG1+FG1S1)	rs6764279	3	186723975	A	C	0.243	-0.551046	0.037257	1.79e-48	0.111714	CROATIA-Korcula	1790
IgG	FG1S1/(FG1+FG1S1)	rs6764279	3	186723975	A	C	0.2846	-0.530684	0.035252	4.02e-50	0.11468	ORCADES	1959
IgG	FG1S1/(FG1+FG1S1)	rs11710456	3	186725887	A	G	0.2905	-0.634037	0.044081	5.39e-46	0.165713	VIKING	1079
IgG	FG1S1/(FG1+FG1S1)	rs10137020	14	106092152	A	G	0.4794	0.262391	0.042418	6.67e-10	0.0343661	CROATIA-Korcula	1790
IgG	FG1S1/(FG1+FG1S1)	rs7492416	14	106125004	A	G	0.5008	-0.408704	0.0529	1.35e-14	0.0835193	VIKING	1079
IgG	FG1S1/(FG1+FG1S1)	rs7342520	14	106122870	G	A	0.5123	-0.270235	0.039567	9.53e-12	0.0364914	ORCADES	1959
IgG	FG1S1/(FG1+FG1S1)	rs2473263	1	22543364	G	A	0.5168	-0.186052	0.03374	3.68e-08	0.0172881	ORCADES	1959
IgG	FG1S1/(FG1+FG1S1)	rs4413253	22	24157684	A	G	0.5209	0.193939	0.033028	4.59e-09	0.0187733	ORCADES	1959
IgG	FG2n total/G2n	rs74849873	14	62594104	T	C	0.0647	-0.353684	0.064775	4.99e-08	0.0151397	ORCADES	1959
IgG	FG2n total/G2n	rs28740895	14	65783523	A	G	0.35	-0.284293	0.033336	1.95e-17	0.0367742	ORCADES	1959
IgG	FG2n total/G2n	rs4513114	16	76900428	G	A	0.3507	0.264628	0.046401	1.27e-08	0.0318921	VIKING	1079
IgG	FG2n total/G2n	rs11847263	14	65775695	G	T	0.4096	-0.343967	0.033483	1.65e-24	0.0572229	CROATIA-Korcula	1790
IgG	FG2n total/G2n	rs8022094	14	65846841	T	G	0.581	0.344346	0.043835	4.84e-15	0.0577312	VIKING	1079
IgG	FG2n total/G2n	rs3848395	17	38101468	C	T	0.6007	0.186044	0.03268	1.34e-08	0.0166042	ORCADES	1959
IgG	FG2n/(BG2n+FBG2n)	rs16830188	1	25298841	T	C	0.0131	-1.02357	0.128602	2.14e-15	0.0270901	ORCADES	1959
IgG	FG2n/(BG2n+FBG2n)	rs17370091	1	23458118	C	T	0.0144	-0.795609	0.134997	4.03e-09	0.0179677	CROATIA-Korcula	1790
IgG	FG2n/(BG2n+FBG2n)	rs150025803	1	25024202	T	C	0.0156	-1.18245	0.125274	5.63e-21	0.0429429	CROATIA-Korcula	1790
IgG	FG2n/(BG2n+FBG2n)	rs145366450	4	110068771	A	G	0.0686	-0.429497	0.073229	4.78e-09	0.0235728	VIKING	1079
IgG	FG2n/(BG2n+FBG2n)	rs17548631	22	24144125	C	A	0.138	0.301711	0.03799	2.45e-15	0.021657	ORCADES	1959
IgG	FG2n/(BG2n+FBG2n)	rs3177243	22	24179922	C	G	0.1443	0.245305	0.042168	6.35e-09	0.0148604	CROATIA-Korcula	1790
IgG	FG2n/G2n	rs16830188	1	25298841	T	C	0.0131	-0.904336	0.136459	3.79e-11	0.0211463	ORCADES	1959
IgG	FG2n/G2n	rs143916866	1	24967537	T	C	0.0152	-1.07082	0.141164	3.92e-14	0.0343288	CROATIA-Korcula	1790
IgG	FG2n/G2n	rs10147958	14	65778833	C	T	0.0939	-0.295523	0.049282	2.17e-09	0.0148612	ORCADES	1959
IgG	FG2n/G2n	rs3177243	22	24179922	C	G	0.1406	0.240654	0.040366	2.68e-09	0.0139958	ORCADES	1959
IgG	FG2n/G2n	rs11847263	14	65775695	G	T	0.4096	-0.233923	0.031948	2.84e-13	0.0264656	CROATIA-Korcula	1790
IgG	FG2n/G2n	rs8022094	14	65846841	T	G	0.581	0.275612	0.039541	3.58e-12	0.0369842	VIKING	1079
IgG	FG2S1/(FG2+FG2S1+FG2S2)	rs6764279	3	186723975	A	C	0.243	-0.713026	0.035709	3.87e-85	0.187044	CROATIA-Korcula	1790
IgG	FG2S1/(FG2+FG2S1+FG2S2)	rs6764279	3	186723975	A	C	0.2846	-0.698065	0.033625	8.46e-92	0.198429	ORCADES	1959
IgG	FG2S1/(FG2+FG2S1+FG2S2)	rs11710456	3	186725887	A	G	0.2905	-0.736586	0.043251	5.12e-63	0.223653	VIKING	1079
IgG	FG2S1/(FG2+FG2S1+FG2S2)	rs11150778	17	79208535	A	G	0.4993	-0.181215	0.032773	3.38e-08	0.0164194	ORCADES	1959
IgG	FG2S2/(FG2+FG2S1+FG2S2)	rs118050771	14	100104696	A	G	0.018	-0.680059	0.123673	4.01e-08	0.0163496	ORCADES	1959
IgG	FG2S2/(FG2+FG2S1+FG2S2)	rs16848727	3	186712963	G	A	0.2701	-0.28831	0.046717	7.3e-10	0.0327746	VIKING	1079
IgG	FG2S2/(FG2+FG2S1+FG2S2)	rs9611155	22	39739187	T	C	0.2787	0.215837	0.035347	1.11e-09	0.0187299	CROATIA-Korcula	1790
IgG	FG2S2/(FG2+FG2S1+FG2S2)	rs11710456	3	186725887	A	G	0.2861	-0.229909	0.035093	6.27e-11	0.0215922	ORCADES	1959
IgG	FG2S2/(FG2+FG2S1+FG2S2)	rs1005522	22	39845898	A	C	0.8109	0.259254	0.039869	8.67e-11	0.0206129	ORCADES	1959
IgG	FGS/(F+FG+FGS)	rs13297246	9	33128617	A	G	0.1704	0.301023	0.046681	1.26e-10	0.0256193	VIKING	1079
IgG	FGS/(F+FG+FGS)	rs13297246	9	33128617	A	G	0.1884	0.19874	0.035187	1.73e-08	0.0120788	ORCADES	1959
IgG	FGS/(F+FG+FGS)	rs7621161	3	186727170	A	C	0.2433	-0.267308	0.033851	3.49e-15	0.0263099	CROATIA-Korcula	1790
IgG	FGS/(F+FG+FGS)	rs3780480	9	33163486	T	G	0.2501	-0.241318	0.033686	8.99e-13	0.0218437	CROATIA-Korcula	1790
IgG	FGS/(F+FG+FGS)	rs6764279	3	186723975	A	C	0.2846	-0.273114	0.029693	5.24e-20	0.030374	ORCADES	1959
IgG	FGS/(F+FG+FGS)	rs6764279	3	186723975	A	C	0.2934	-0.229014	0.038041	1.88e-09	0.0217464	VIKING	1079
IgG	FGS/(FG+FGS)	rs183773641	17	76419651	T	C	0.0161	-1.02204	0.17897	1.21e-08	0.0330934	VIKING	1079
IgG	FGS/(FG+FGS)	rs13297246	9	33128617	A	G	0.1704	0.318807	0.052818	1.71e-09	0.0287358	VIKING	1079
IgG	FGS/(FG+FGS)	rs6764279	3	186723975	A	C	0.243	-0.470707	0.036882	9.89e-37	0.0815142	CROATIA-Korcula	1790
IgG	FGS/(FG+FGS)	rs3780480	9	33163486	T	G	0.2501	-0.313708	0.037704	1.14e-16	0.0369146	CROATIA-Korcula	1790
IgG	FGS/(FG+FGS)	rs6764279	3	186723975	A	C	0.2846	-0.446574	0.033252	2.01e-40	0.0812084	ORCADES	1959
IgG	FGS/(FG+FGS)	rs11710456	3	186725887	A	G	0.2905	-0.464491	0.041446	8.28e-29	0.0889371	VIKING	1079
IgG	FGS/(FG+FGS)	rs9903029	17	79216915	G	A	0.4065	-0.197086	0.031958	7.51e-10	0.0187423	ORCADES	1959
IgG	FGS/(FG+FGS)	rs2659005	17	79218714	T	C	0.515	0.183072	0.032816	2.55e-08	0.0167426	CROATIA-Korcula	1790
IgG	Fn	rs16830188	1	25298841	T	C	0.0131	-0.876224	0.139881	4.07e-10	0.019852	ORCADES	1959
IgG	Fn	rs188468174	1	25291697	T	C	0.0168	-1.10522	0.135338	3.99e-16	0.0403531	CROATIA-Korcula	1790
IgG	Fn	rs35147172	7	44147165	A	G	0.0582	-0.372984	0.065359	1.24e-08	0.0152508	ORCADES	1959
IgG	Fn	rs3177243	22	24179922	C	G	0.1406	0.313062	0.041099	3.08e-14	0.0236849	ORCADES	1959
IgG	Fn	rs3177243	22	24179922	C	G	0.1443	0.317183	0.047346	2.34e-11	0.0248449	CROATIA-Korcula	1790
IgG	Fn	rs4543384	6	139629524	T	C	0.3606	0.207759	0.034647	2.17e-09	0.0199044	CROATIA-Korcula	1790
IgG	Fn	rs28685576	22	39841533	A	C	0.5384	0.251276	0.034168	2.25e-13	0.0313836	CROATIA-Korcula	1790
IgG	Fn	rs3741436	12	53401481	T	G	0.7599	0.218888	0.03841	1.3e-08	0.0174833	CROATIA-Korcula	1790
IgG	Fn	rs1005522	22	39845898	A	C	0.8109	0.235819	0.036924	1.86e-10	0.0170548	ORCADES	1959
IgG	Fn total	rs61989999	14	65917660	T	C	0.0469	-0.820041	0.102365	1.42e-15	0.0601191	VIKING	1079
IgG	Fn total	rs73278053	14	65788490	G	A	0.0937	-0.527642	0.056232	9.48e-21	0.0472847	ORCADES	1959
IgG	Fn total	rs11847263	14	65775695	G	T	0.4096	-0.388763	0.03348	8.88e-31	0.0730981	CROATIA-Korcula	1790
IgG	Fn total	rs34073687	17	38007323	G	T	0.542	-0.201778	0.033506	1.86e-09	0.0202135	ORCADES	1959
IgG	Fn/(Bn+FBn)	rs16830188	1	25298841	T	C	0.0131	-0.920147	0.137441	2.41e-11	0.0218922	ORCADES	1959
IgG	Fn/(Bn+FBn)	rs17370091	1	23458118	C	T	0.0144	-0.841361	0.148888	1.7e-08	0.0200936	CROATIA-Korcula	1790
IgG	Fn/(Bn+FBn)	rs188468174	1	25291697	T	C	0.0168	-1.24151	0.131651	6.1e-21	0.0509191	CROATIA-Korcula	1790
IgG	Fn/(Bn+FBn)	rs35147172	7	44147165	A	G	0.0582	-0.362452	0.064322	1.86e-08	0.0144017	ORCADES	1959
IgG	Fn/(Bn+FBn)	rs3177243	22	24179922	C	G	0.1406	0.346142	0.040281	1.13e-17	0.0289547	ORCADES	1959
IgG	Fn/(Bn+FBn)	rs3177243	22	24179922	C	G	0.1443	0.349571	0.046175	4.4e-14	0.0301779	CROATIA-Korcula	1790
IgG	Fn/(Bn+FBn)	rs3177243	22	24179922	C	G	0.1578	0.334787	0.053527	4.32e-10	0.0297913	VIKING	1079
IgG	Fn/(Bn+FBn)	rs4543384	6	139629524	T	C	0.3606	0.202608	0.033907	2.46e-09	0.0189296	CROATIA-Korcula	1790
IgG	Fn/(Bn+FBn)	rs9611167	22	39775583	A	G	0.628	0.282615	0.032959	1.33e-17	0.0373184	CROATIA-Korcula	1790
IgG	Fn/(Bn+FBn)	rs8137426	22	39844350	G	T	0.7961	0.288406	0.048394	2.71e-09	0.0270037	VIKING	1079
IgG	Fn/(Bn+FBn)	rs1005522	22	39845898	A	C	0.8109	0.262106	0.036226	5.36e-13	0.0210689	ORCADES	1959
IgG	FS1/FS2	rs186127900	1	25318225	T	G	0.0139	0.986771	0.146437	1.8e-11	0.0266931	CROATIA-Korcula	1790
IgG	FS1/FS2	rs77064922	12	4979479	A	G	0.0311	0.697883	0.125904	3.13e-08	0.0293518	VIKING	1079
IgG	FS1/FS2	rs4821898	22	39838352	T	C	0.6626	-0.242334	0.035774	1.41e-11	0.0262576	CROATIA-Korcula	1790
IgG	FS1/FS2	rs1005522	22	39845898	A	C	0.8109	-0.292344	0.041224	1.51e-12	0.0262106	ORCADES	1959
IgG	FtotalS1/FtotalS2	rs9274659	6	32636385	T	A	0.4067	0.18196	0.032784	3e-08	0.0159783	CROATIA-Korcula	1790
IgG	FUC	rs61989999	14	65917660	T	C	0.0469	-0.674126	0.103679	8.7e-11	0.0406278	VIKING	1079
IgG	FUC	rs28740895	14	65783523	A	G	0.35	-0.274085	0.034518	2.48e-15	0.0341808	ORCADES	1959
IgG	FUC	rs11847263	14	65775695	G	T	0.4096	-0.262406	0.033828	1.06e-14	0.033303	CROATIA-Korcula	1790
IgG	G0	rs150025803	1	25024202	T	C	0.0156	0.701875	0.115611	1.38e-09	0.0151302	CROATIA-Korcula	1790
IgG	G0	rs1432842	5	146827431	A	T	0.2672	0.218389	0.036487	2.32e-09	0.0186773	VIKING	1079
IgG	G0n	rs150025803	1	25024202	T	C	0.0156	0.685725	0.114339	2.16e-09	0.014442	CROATIA-Korcula	1790
IgG	G0n	rs1432842	5	146827431	A	T	0.2672	0.218358	0.036484	2.33e-09	0.018672	VIKING	1079
IgG	G1	rs10813957	9	33153527	T	G	0.2516	0.21469	0.038913	3.62e-08	0.0173579	CROATIA-Korcula	1790
IgG	G1n	rs150025803	1	25024202	T	C	0.0156	-0.777568	0.135379	9.82e-09	0.0185696	CROATIA-Korcula	1790
IgG	G1n	rs146329442	12	83821377	C	G	0.0652	0.467396	0.085371	4.6e-08	0.0266297	VIKING	1079
IgG	G2	rs117918420	9	34010816	C	A	0.0204	-0.603619	0.109041	3.27e-08	0.0145625	CROATIA-Korcula	1790
IgG	G2	rs148984367	6	42053739	A	C	0.0278	0.427316	0.076407	2.37e-08	0.00987026	ORCADES	1959
IgG	G2	rs13297246	9	33128617	A	G	0.1704	0.287786	0.043094	2.69e-11	0.0234157	VIKING	1079
IgG	G2	rs13297246	9	33128617	A	G	0.1884	0.180221	0.031086	7.14e-09	0.00993262	ORCADES	1959
IgG	G2	rs1432842	5	146827431	A	T	0.2672	-0.224338	0.036639	9.89e-10	0.0197087	VIKING	1079
IgG	G2n	rs117918420	9	34010816	C	A	0.0204	-0.577887	0.105124	4.05e-08	0.0133473	CROATIA-Korcula	1790
IgG	G2n	rs148984367	6	42053739	A	C	0.0278	0.439254	0.074863	4.72e-09	0.0104295	ORCADES	1959
IgG	G2n	rs13297246	9	33128617	A	G	0.1704	0.276373	0.043029	1.47e-10	0.0215953	VIKING	1079
IgG	G2n	rs13297246	9	33128617	A	G	0.1884	0.175776	0.030484	8.6e-09	0.0094487	ORCADES	1959
IgG	G2n	rs1432842	5	146827431	A	T	0.2672	-0.231453	0.036484	2.44e-10	0.0209787	VIKING	1079
IgG	GP1	rs35530861	14	50626657	T	C	0.0168	0.86968	0.145135	2.23e-09	0.0249862	VIKING	1079
IgG	GP1	rs771961469	14	51690190	G	C	0.0168	0.874954	0.154242	1.49e-08	0.0252902	VIKING	1079
IgG	GP10	rs16830188	1	25298841	T	C	0.0131	0.85549	0.148948	9.83e-09	0.0189236	ORCADES	1959
IgG	GP10	rs188468174	1	25291697	T	C	0.0168	1.15216	0.138044	9.02e-17	0.0438538	CROATIA-Korcula	1790
IgG	GP10	rs3751985	17	16837976	G	T	0.0977	0.300946	0.052645	1.17e-08	0.0159681	ORCADES	1959
IgG	GP10	rs9624326	22	24135043	T	C	0.1387	-0.332049	0.043723	3.67e-14	0.026343	ORCADES	1959
IgG	GP10	rs17548631	22	24144125	C	A	0.1438	-0.328184	0.048033	9.36e-12	0.0265216	CROATIA-Korcula	1790
IgG	GP10	rs3177243	22	24179922	C	G	0.1578	-0.359426	0.057597	4.73e-10	0.0343377	VIKING	1079
IgG	GP10	rs4543384	6	139629524	T	C	0.3606	-0.198315	0.035413	2.27e-08	0.0181359	CROATIA-Korcula	1790
IgG	GP10	rs1569499	22	39769818	C	T	0.5998	-0.221965	0.034032	7.61e-11	0.0236528	CROATIA-Korcula	1790
IgG	GP10	rs1005522	22	39845898	A	C	0.8109	-0.259935	0.039225	3.8e-11	0.0207214	ORCADES	1959
IgG	GP10n	rs16830188	1	25298841	T	C	0.0131	0.857942	0.153592	2.45e-08	0.0190323	ORCADES	1959
IgG	GP10n	rs186127900	1	25318225	T	G	0.0139	1.11809	0.14698	3.34e-14	0.0342704	CROATIA-Korcula	1790
IgG	GP10n	rs9624326	22	24135043	T	C	0.1387	-0.347412	0.045046	1.48e-14	0.028837	ORCADES	1959
IgG	GP10n	rs17548631	22	24144125	C	A	0.1438	-0.36268	0.047995	4.9e-14	0.03239	CROATIA-Korcula	1790
IgG	GP10n	rs3177243	22	24179922	C	G	0.1578	-0.380885	0.058684	9.4e-11	0.0385603	VIKING	1079
IgG	GP10n	rs4543384	6	139629524	T	C	0.3606	-0.211172	0.035445	2.74e-09	0.0205637	CROATIA-Korcula	1790
IgG	GP10n	rs28685576	22	39841533	A	C	0.5384	-0.230878	0.035053	4.96e-11	0.0264951	CROATIA-Korcula	1790
IgG	GP10n	rs1005522	22	39845898	A	C	0.8109	-0.250705	0.040487	6.41e-10	0.0192759	ORCADES	1959
IgG	GP11	rs16830188	1	25298841	T	C	0.0131	1.00184	0.138107	4.67e-13	0.0259518	ORCADES	1959
IgG	GP11	rs186127900	1	25318225	T	G	0.0139	1.18089	0.138029	1.55e-17	0.0382282	CROATIA-Korcula	1790
IgG	GP11	rs62385781	5	172231355	T	C	0.0976	0.321935	0.056895	1.63e-08	0.0182564	CROATIA-Korcula	1790
IgG	GP11	rs9624326	22	24135043	T	C	0.1387	-0.310052	0.040737	3.24e-14	0.0229684	ORCADES	1959
IgG	GP11	rs17548631	22	24144125	C	A	0.1438	-0.291373	0.045457	1.6e-10	0.0209056	CROATIA-Korcula	1790
IgG	GP11	rs11624491	14	106188045	T	C	0.6292	0.213763	0.034852	9.27e-10	0.0213218	ORCADES	1959
IgG	GP11	rs2413592	22	39858196	G	A	0.6572	-0.189402	0.034049	2.81e-08	0.0161636	CROATIA-Korcula	1790
IgG	GP11n	rs16830188	1	25298841	T	C	0.0131	1.01844	0.145334	2.76e-12	0.0268191	ORCADES	1959
IgG	GP11n	rs186127900	1	25318225	T	G	0.0139	1.12893	0.142085	2.38e-15	0.0349383	CROATIA-Korcula	1790
IgG	GP11n	rs9624326	22	24135043	T	C	0.1387	-0.33533	0.042795	5.66e-15	0.0268662	ORCADES	1959
IgG	GP11n	rs17630758	22	24136542	A	G	0.1425	-0.325801	0.047017	4.76e-12	0.0259408	CROATIA-Korcula	1790
IgG	GP11n	rs2516751	14	106143806	G	A	0.4499	0.216793	0.035828	1.55e-09	0.0232637	ORCADES	1959
IgG	GP11n	rs738290	22	39856032	C	A	0.5689	-0.18881	0.033908	2.72e-08	0.0174861	CROATIA-Korcula	1790
IgG	GP12	rs61989999	14	65917660	T	C	0.0469	0.66348	0.098473	1.81e-11	0.0393547	VIKING	1079
IgG	GP12	rs28740895	14	65783523	A	G	0.35	0.262248	0.033875	1.2e-14	0.0312922	ORCADES	1959
IgG	GP12	rs11847263	14	65775695	G	T	0.4096	0.327428	0.032105	3.47e-24	0.0518523	CROATIA-Korcula	1790
IgG	GP12n	rs61989999	14	65917660	T	C	0.0469	0.64473	0.097291	3.8e-11	0.0371618	VIKING	1079
IgG	GP12n	rs28740895	14	65783523	A	G	0.35	0.259118	0.033475	1.21e-14	0.0305497	ORCADES	1959
IgG	GP12n	rs11847263	14	65775695	G	T	0.4096	0.318771	0.031776	1.85e-23	0.0491466	CROATIA-Korcula	1790
IgG	GP13	rs10212190	3	186731157	T	A	0.396	0.206939	0.029661	3.42e-12	0.0204855	ORCADES	1959
IgG	GP13n	rs13101136	3	151347500	C	A	0.1581	0.220619	0.040217	4.33e-08	0.0129571	ORCADES	1959
IgG	GP14	rs150025803	1	25024202	T	C	0.0156	-0.673764	0.112444	2.23e-09	0.0139425	CROATIA-Korcula	1790
IgG	GP14	rs13297246	9	33128617	A	G	0.1704	0.277448	0.042228	5.54e-11	0.0217636	VIKING	1079
IgG	GP14	rs13297246	9	33128617	A	G	0.1884	0.168006	0.029987	2.24e-08	0.00863182	ORCADES	1959
IgG	GP14	rs1432842	5	146827431	A	T	0.2672	-0.220661	0.035874	8.3e-10	0.0190679	VIKING	1079
IgG	GP14	rs16848727	3	186712963	G	A	0.2701	0.217454	0.035274	7.62e-10	0.0186446	VIKING	1079
IgG	GP14	rs10212190	3	186731157	T	A	0.396	0.162242	0.023142	2.7e-12	0.0125918	ORCADES	1959
IgG	GP14n	rs150025803	1	25024202	T	C	0.0156	-0.703382	0.111914	3.56e-10	0.0151953	CROATIA-Korcula	1790
IgG	GP14n	rs28612947	9	33107805	C	T	0.1295	0.22789	0.040821	2.5e-08	0.011709	CROATIA-Korcula	1790
IgG	GP14n	rs13297246	9	33128617	A	G	0.1704	0.28987	0.042136	6.75e-12	0.0237561	VIKING	1079
IgG	GP14n	rs13297246	9	33128617	A	G	0.1884	0.175972	0.02985	3.99e-09	0.00946978	ORCADES	1959
IgG	GP14n	rs1432842	5	146827431	A	T	0.2672	-0.224282	0.035841	4.24e-10	0.0196988	VIKING	1079
IgG	GP15	rs186127900	1	25318225	T	G	0.0139	0.791249	0.135485	5.55e-09	0.017163	CROATIA-Korcula	1790
IgG	GP15	rs12342136	9	77522568	A	G	0.0779	0.325185	0.058135	2.35e-08	0.0151917	ORCADES	1959
IgG	GP15	rs17548631	22	24144125	C	A	0.1438	-0.275788	0.044174	4.64e-10	0.018729	CROATIA-Korcula	1790
IgG	GP15	rs12717289	14	22079038	C	T	0.2234	0.260083	0.046971	3.24e-08	0.0234712	VIKING	1079
IgG	GP15	rs4543384	6	139629524	T	C	0.3606	-0.183887	0.032493	1.62e-08	0.015593	CROATIA-Korcula	1790
IgG	GP15n	rs62503764	7	150072406	C	T	0.0132	0.744266	0.134552	3.35e-08	0.0144308	ORCADES	1959
IgG	GP15n	rs12342136	9	77522568	A	G	0.0779	0.330275	0.05629	4.72e-09	0.015671	ORCADES	1959
IgG	GP15n	rs55695155	18	20980165	A	G	0.1341	-0.24807	0.044824	3.29e-08	0.0142914	ORCADES	1959
IgG	GP15n	rs17548631	22	24144125	C	A	0.1438	-0.255014	0.043313	4.18e-09	0.0160137	CROATIA-Korcula	1790
IgG	GP16	rs918629	5	95301463	A	G	0.2341	-0.245423	0.040057	9.66e-10	0.021599	CROATIA-Korcula	1790
IgG	GP16	rs11710456	3	186725887	A	G	0.2466	-0.540246	0.037706	1.19e-45	0.108451	CROATIA-Korcula	1790
IgG	GP16	rs6764279	3	186723975	A	C	0.2846	-0.571026	0.0348	7.75e-59	0.132778	ORCADES	1959
IgG	GP16	rs6764279	3	186723975	A	C	0.2934	-0.597277	0.044692	4.73e-40	0.147916	VIKING	1079
IgG	GP16	rs8015375	14	106135632	G	A	0.4712	0.294704	0.039164	6.22e-14	0.0432811	ORCADES	1959
IgG	GP16	rs12896746	14	106167239	G	A	0.4753	0.425486	0.052417	5.95e-16	0.0902983	VIKING	1079
IgG	GP16	rs7153753	14	106098420	A	G	0.4831	0.31767	0.042837	1.43e-13	0.0503995	CROATIA-Korcula	1790
IgG	GP16	rs2473263	1	22543364	G	A	0.5168	-0.187893	0.033624	2.42e-08	0.017632	ORCADES	1959
IgG	GP17	rs11847263	14	65775695	G	T	0.3509	0.294896	0.034595	2.01e-17	0.0396153	ORCADES	1959
IgG	GP17	rs11847263	14	65775695	G	T	0.4096	0.265863	0.033666	3.49e-15	0.0341863	CROATIA-Korcula	1790
IgG	GP17	rs12882269	14	65847144	G	T	0.5878	-0.304345	0.043408	2.69e-12	0.0448849	VIKING	1079
IgG	GP18	rs150025803	1	25024202	T	C	0.0156	-0.733758	0.119282	8.28e-10	0.0165361	CROATIA-Korcula	1790
IgG	GP18	rs80249183	4	15390229	A	G	0.0328	-0.509867	0.092493	3.72e-08	0.0164943	VIKING	1079
IgG	GP18	rs62065686	17	72266744	C	T	0.0524	-0.360185	0.065746	4.5e-08	0.0128836	CROATIA-Korcula	1790
IgG	GP18	rs13297246	9	33128617	A	G	0.1704	0.311518	0.043864	1.42e-12	0.0274369	VIKING	1079
IgG	GP18	rs13297246	9	33128617	A	G	0.1884	0.190139	0.032288	4.15e-09	0.0110559	ORCADES	1959
IgG	GP18	rs35376994	3	186715319	A	G	0.2154	-0.208031	0.034185	1.27e-09	0.0146278	CROATIA-Korcula	1790
IgG	GP18	rs3780480	9	33163486	T	G	0.2501	-0.212858	0.031786	2.38e-11	0.0169952	CROATIA-Korcula	1790
IgG	GP18	rs11710456	3	186725887	A	G	0.2861	-0.165121	0.027622	2.42e-09	0.0111376	ORCADES	1959
IgG	GP19	rs79071379	16	81820079	G	A	0.0102	1.03853	0.187202	3.05e-08	0.0217778	CROATIA-Korcula	1790
IgG	GP1n	rs547150932	14	48552221	C	T	0.0143	0.884622	0.160255	3.56e-08	0.0220611	VIKING	1079
IgG	GP1n	rs35530861	14	50626657	T	C	0.0168	0.906933	0.147684	8.84e-10	0.0271726	VIKING	1079
IgG	GP1n	rs771961469	14	51690190	G	C	0.0168	0.919448	0.156926	4.95e-09	0.0279277	VIKING	1079
IgG	GP2	rs73278053	14	65788490	G	A	0.0937	0.494604	0.048631	4.6e-24	0.0415486	ORCADES	1959
IgG	GP2	rs73169662	7	150922306	C	T	0.1054	-0.366631	0.064388	1.33e-08	0.0253488	VIKING	1079
IgG	GP2	rs11623920	14	65819314	C	A	0.5342	-0.334095	0.031097	1.26e-26	0.0555486	CROATIA-Korcula	1790
IgG	GP2	rs34073687	17	38007323	G	T	0.542	0.175631	0.029084	1.68e-09	0.0153143	ORCADES	1959
IgG	GP2	rs8022094	14	65846841	T	G	0.581	-0.302213	0.039936	4.51e-14	0.0444679	VIKING	1079
IgG	GP20	rs112742683	19	5813766	A	G	0.0561	-0.421093	0.070112	2.04e-09	0.0187791	ORCADES	1959
IgG	GP20	rs580552	9	135369754	T	C	0.106	-0.302428	0.05468	3.36e-08	0.0173347	CROATIA-Korcula	1790
IgG	GP20	rs3760774	19	5841462	C	T	0.4414	0.298796	0.042636	2.75e-12	0.0440264	VIKING	1079
IgG	GP22	rs16848727	3	186712963	G	A	0.2701	-0.276809	0.049056	1.78e-08	0.0302119	VIKING	1079
IgG	GP22	rs3742597	14	66200177	G	A	0.3253	0.233077	0.036655	2.23e-10	0.0238464	CROATIA-Korcula	1790
IgG	GP23	rs188468174	1	25291697	T	C	0.0168	-1.19107	0.13233	3.13e-19	0.0468661	CROATIA-Korcula	1790
IgG	GP23	rs11710456	3	186725887	A	G	0.2861	-0.205425	0.034015	1.68e-09	0.0172382	ORCADES	1959
IgG	GP23	rs2413592	22	39858196	G	A	0.6572	0.239541	0.034484	4.24e-12	0.025854	CROATIA-Korcula	1790
IgG	GP23	rs1005522	22	39845898	A	C	0.8109	0.285476	0.03846	1.36e-13	0.0249936	ORCADES	1959
IgG	GP24	rs6764279	3	186723975	A	C	0.243	-0.295738	0.039195	5.34e-14	0.0321771	CROATIA-Korcula	1790
IgG	GP24	rs13322676	3	186718745	C	A	0.2724	-0.304239	0.048661	4.39e-10	0.036691	VIKING	1079
IgG	GP24	rs7621161	3	186727170	A	C	0.2874	-0.311017	0.036117	9.56e-18	0.0396215	ORCADES	1959
IgG	GP2n	rs73278053	14	65788490	G	A	0.0937	0.508533	0.049422	1.39e-24	0.0439218	ORCADES	1959
IgG	GP2n	rs73169642	7	150906453	C	T	0.1058	-0.361821	0.065469	3.43e-08	0.0247707	VIKING	1079
IgG	GP2n	rs11847263	14	65775695	G	T	0.4096	0.347552	0.031386	3.58e-28	0.0584219	CROATIA-Korcula	1790
IgG	GP2n	rs34073687	17	38007323	G	T	0.542	0.182361	0.029563	7.43e-10	0.0165104	ORCADES	1959
IgG	GP2n	rs8022094	14	65846841	T	G	0.581	-0.30662	0.040535	4.62e-14	0.0457742	VIKING	1079
IgG	GP4	rs1432842	5	146827431	A	T	0.2672	0.219456	0.0381	8.92e-09	0.0188602	VIKING	1079
IgG	GP4n	rs75654798	10	24709942	T	G	0.0723	0.293289	0.052377	2.28e-08	0.011539	CROATIA-Korcula	1790
IgG	GP4n	rs1432842	5	146827431	A	T	0.2672	0.217197	0.038454	1.73e-08	0.0184739	VIKING	1079
IgG	GP6	rs17370091	1	23458118	C	T	0.0144	0.7471	0.129183	7.78e-09	0.0158435	CROATIA-Korcula	1790
IgG	GP6	rs150025803	1	25024202	T	C	0.0156	1.11136	0.11994	2.82e-20	0.0379346	CROATIA-Korcula	1790
IgG	GP6	rs3177243	22	24179922	C	G	0.1406	-0.190624	0.033262	1.07e-08	0.00878144	ORCADES	1959
IgG	GP6	rs2413592	22	39858196	G	A	0.6572	-0.210837	0.029828	1.8e-12	0.0200291	CROATIA-Korcula	1790
IgG	GP6	rs1005522	22	39845898	A	C	0.8109	-0.182107	0.029721	9.63e-10	0.0101705	ORCADES	1959
IgG	GP6n	rs17370091	1	23458118	C	T	0.0144	0.79539	0.130107	1.06e-09	0.0179578	CROATIA-Korcula	1790
IgG	GP6n	rs150025803	1	25024202	T	C	0.0156	1.11296	0.120967	5.12e-20	0.0380437	CROATIA-Korcula	1790
IgG	GP6n	rs55861316	21	36570350	A	C	0.0844	-0.279362	0.051083	4.76e-08	0.0120618	CROATIA-Korcula	1790
IgG	GP6n	rs3177243	22	24179922	C	G	0.1406	-0.213395	0.033538	2.17e-10	0.0110047	ORCADES	1959
IgG	GP6n	rs2413592	22	39858196	G	A	0.6572	-0.232814	0.02999	9.99e-15	0.0244223	CROATIA-Korcula	1790
IgG	GP6n	rs1005522	22	39845898	A	C	0.8109	-0.189474	0.030007	2.95e-10	0.01101	ORCADES	1959
IgG	GP7	rs61989999	14	65917660	T	C	0.0469	0.80443	0.101853	3.46e-15	0.0578519	VIKING	1079
IgG	GP7	rs73278053	14	65788490	G	A	0.0937	0.52901	0.05515	1.34e-21	0.0475302	ORCADES	1959
IgG	GP7	rs11847263	14	65775695	G	T	0.4096	0.355742	0.033614	6.71e-26	0.0612078	CROATIA-Korcula	1790
IgG	GP7	rs34073687	17	38007323	G	T	0.542	0.203072	0.032878	7.07e-10	0.0204736	ORCADES	1959
IgG	GP7n	rs78888005	10	87670003	T	A	0.0457	0.466931	0.085159	4.39e-08	0.0190168	ORCADES	1959
IgG	GP7n	rs61989999	14	65917660	T	C	0.0469	0.812745	0.102335	2.44e-15	0.0590541	VIKING	1079
IgG	GP7n	rs73278053	14	65788490	G	A	0.0937	0.532015	0.055656	1.83e-21	0.0480717	ORCADES	1959
IgG	GP7n	rs11847263	14	65775695	G	T	0.4096	0.357794	0.033602	3.4e-26	0.0619159	CROATIA-Korcula	1790
IgG	GP7n	rs34073687	17	38007323	G	T	0.542	0.204232	0.033176	8.04e-10	0.0207082	ORCADES	1959
IgG	GP8	rs186127900	1	25318225	T	G	0.0139	-1.00174	0.143503	3.33e-12	0.0275093	CROATIA-Korcula	1790
IgG	GP8	rs9903029	17	79216915	G	A	0.4065	0.188844	0.033599	2.01e-08	0.0172075	ORCADES	1959
IgG	GP8	rs12896897	14	106167295	T	C	0.4501	-0.271073	0.038084	1.28e-12	0.0363744	ORCADES	1959
IgG	GP8	rs28572080	14	106094912	A	C	0.5397	0.31689	0.050597	4.1e-10	0.0498931	VIKING	1079
IgG	GP8n	rs150025803	1	25024202	T	C	0.0156	-1.05963	0.131631	1.03e-15	0.0344854	CROATIA-Korcula	1790
IgG	GP8n	rs7621161	3	186727170	A	C	0.2874	-0.186141	0.033182	2.15e-08	0.0141921	ORCADES	1959
IgG	GP8n	rs7494643	14	106099918	T	C	0.4141	-0.269175	0.035272	2.77e-14	0.0351583	ORCADES	1959
IgG	GP8n	rs28572080	14	106094912	A	C	0.5397	0.292131	0.045949	2.24e-10	0.0424013	VIKING	1079
IgG	GP9	rs111843465	6	10982012	A	C	0.0577	0.404588	0.073554	3.98e-08	0.0178	ORCADES	1959
IgG	GP9	rs3868902	3	186715887	T	G	0.2603	0.27799	0.039436	2.05e-12	0.029759	CROATIA-Korcula	1790
IgG	GP9	rs1320521	13	113677895	A	G	0.2848	-0.281156	0.047939	4.79e-09	0.0322027	VIKING	1079
IgG	GP9	rs7494643	14	106099918	T	C	0.4141	0.356687	0.038986	8.19e-20	0.0617353	ORCADES	1959
IgG	GP9	rs62639532	14	106161669	C	G	0.4977	0.300178	0.042748	2.48e-12	0.0450525	CROATIA-Korcula	1790
IgG	GP9	rs7342520	14	106122870	G	A	0.504	-0.449824	0.052388	1.21e-17	0.101164	VIKING	1079
IgG	GP9n	rs143916866	1	24967537	T	C	0.0152	-0.871762	0.148669	4.82e-09	0.0227519	CROATIA-Korcula	1790
IgG	GP9n	rs3868902	3	186715887	T	G	0.2603	0.225766	0.039103	8.23e-09	0.019628	CROATIA-Korcula	1790
IgG	GP9n	rs1320521	13	113677895	A	G	0.2848	-0.281353	0.04758	3.58e-09	0.0322478	VIKING	1079
IgG	GP9n	rs8015375	14	106135632	G	A	0.4712	0.3508	0.038503	1.18e-19	0.0613262	ORCADES	1959
IgG	GP9n	rs7494643	14	106099918	T	C	0.4778	0.310481	0.042169	2.11e-13	0.0481042	CROATIA-Korcula	1790
IgG	GP9n	rs7342520	14	106122870	G	A	0.504	-0.462714	0.051878	6.47e-19	0.107045	VIKING	1079
IgG	S_TOTAL	rs13297246	9	33128617	A	G	0.1704	0.276974	0.047207	4.72e-09	0.0216893	VIKING	1079
IgG	S_TOTAL	rs6764279	3	186723975	A	C	0.243	-0.203826	0.035379	8.85e-09	0.0152845	CROATIA-Korcula	1790
IgG	S_TOTAL	rs3780480	9	33163486	T	G	0.2501	-0.195741	0.035313	3.13e-08	0.0143718	CROATIA-Korcula	1790
IgG	S_TOTAL	rs6764279	3	186723975	A	C	0.2846	-0.271229	0.030315	5.05e-19	0.0299562	ORCADES	1959
IgG	S_TOTAL	rs11710456	3	186725887	A	G	0.2905	-0.235989	0.038441	8.95e-10	0.0229568	VIKING	1079
IgG	S_TOTAL_G2	rs11710456	3	186725887	A	G	0.2466	-0.345047	0.032874	1.67e-25	0.044239	CROATIA-Korcula	1790
IgG	S_TOTAL_G2	rs6764279	3	186723975	A	C	0.2846	-0.48374	0.029968	5.92e-57	0.0952879	ORCADES	1959
IgG	S_TOTAL_G2	rs11710456	3	186725887	A	G	0.2905	-0.560877	0.038815	2.15e-46	0.129677	VIKING	1079
IgG	S_TOTAL_G2	rs7758383	6	143169723	G	A	0.4228	0.162404	0.028346	1.08e-08	0.0128731	ORCADES	1959
IgG	S_TOTAL_GAL_TOTAL	rs183773641	17	76419651	T	C	0.0161	-1.09101	0.187942	6.84e-09	0.0377107	VIKING	1079
IgG	S_TOTAL_GAL_TOTAL	rs6764279	3	186723975	A	C	0.243	-0.370068	0.038891	2.74e-21	0.0503843	CROATIA-Korcula	1790
IgG	S_TOTAL_GAL_TOTAL	rs3780480	9	33163486	T	G	0.2501	-0.235905	0.039369	2.23e-09	0.0208748	CROATIA-Korcula	1790
IgG	S_TOTAL_GAL_TOTAL	rs6764279	3	186723975	A	C	0.2846	-0.436063	0.0348	1.74e-35	0.0774305	ORCADES	1959
IgG	S_TOTAL_GAL_TOTAL	rs11710456	3	186725887	A	G	0.2905	-0.488802	0.043537	6.63e-29	0.0984905	VIKING	1079
IgG	S_TOTAL_NO_BIS	rs150025803	1	25024202	T	C	0.0156	-0.73059	0.128955	1.55e-08	0.0163936	CROATIA-Korcula	1790
IgG	S_TOTAL_NO_BIS	rs13297246	9	33128617	A	G	0.1704	0.291239	0.045421	1.58e-10	0.023981	VIKING	1079
IgG	S_TOTAL_NO_BIS	rs35653970	3	186712749	T	G	0.221	-0.213485	0.037026	8.61e-09	0.0156926	CROATIA-Korcula	1790
IgG	S_TOTAL_NO_BIS	rs3780480	9	33163486	T	G	0.2501	-0.209993	0.03438	1.1e-09	0.0165408	CROATIA-Korcula	1790
IgG	S_TOTAL_NO_BIS	rs6764279	3	186723975	A	C	0.2846	-0.252546	0.028794	2.4e-18	0.0259714	ORCADES	1959
IgG	S_TOTAL_NO_BIS	rs6764279	3	186723975	A	C	0.2934	-0.219915	0.037023	3.05e-09	0.0200527	VIKING	1079
IgG	S1	rs185652559	14	105291887	G	A	0.0148	-0.977296	0.178673	4.73e-08	0.0278528	VIKING	1079
IgG	S1	rs80249183	4	15390229	A	G	0.0328	-0.531829	0.096526	3.78e-08	0.0179459	VIKING	1079
IgG	S1	rs62065686	17	72266744	C	T	0.0524	-0.382154	0.068867	3.02e-08	0.0145032	CROATIA-Korcula	1790
IgG	S1	rs13297246	9	33128617	A	G	0.1704	0.276544	0.046072	2.09e-09	0.021622	VIKING	1079
IgG	S1	rs17775791	3	186722362	C	T	0.2154	-0.235619	0.034647	1.19e-11	0.0187648	CROATIA-Korcula	1790
IgG	S1	rs3780480	9	33163486	T	G	0.2501	-0.188725	0.03342	1.74e-08	0.01336	CROATIA-Korcula	1790
IgG	S1	rs6764279	3	186723975	A	C	0.2846	-0.238371	0.028986	2.49e-16	0.0231377	ORCADES	1959
IgG	S1	rs6764279	3	186723975	A	C	0.2934	-0.209164	0.037539	2.66e-08	0.01814	VIKING	1079
IgG	S1_G1	rs80249183	4	15390229	A	G	0.0328	-0.554031	0.10059	3.82e-08	0.0194755	VIKING	1079
IgG	S1_G1	rs13297246	9	33128617	A	G	0.1704	0.332345	0.047745	3.83e-12	0.0312282	VIKING	1079
IgG	S1_G1	rs13297246	9	33128617	A	G	0.1884	0.207173	0.035744	7.21e-09	0.0131256	ORCADES	1959
IgG	S1_G1	rs35653970	3	186712749	T	G	0.221	-0.260263	0.037533	4.61e-12	0.023323	CROATIA-Korcula	1790
IgG	S1_G1	rs3780480	9	33163486	T	G	0.2501	-0.267955	0.034783	1.6e-14	0.0269321	CROATIA-Korcula	1790
IgG	S1_G1	rs6764279	3	186723975	A	C	0.2846	-0.211954	0.030447	3.81e-12	0.0182935	ORCADES	1959
IgG	S1_G1	rs6764279	3	186723975	A	C	0.2934	-0.229096	0.03906	4.78e-09	0.021762	VIKING	1079
IgG	S1_G1	rs9903029	17	79216915	G	A	0.4065	-0.15699	0.028398	3.41e-08	0.011892	ORCADES	1959
IgG	S1_G2	rs11710456	3	186725887	A	G	0.2466	-0.48536	0.034274	1.17e-44	0.087534	CROATIA-Korcula	1790
IgG	S1_G2	rs6764279	3	186723975	A	C	0.2846	-0.568928	0.030991	8.49e-73	0.131804	ORCADES	1959
IgG	S1_G2	rs11710456	3	186725887	A	G	0.2905	-0.647346	0.039551	1.29e-58	0.172743	VIKING	1079
IgG	S1_G2	rs7758383	6	143169723	G	A	0.4228	0.177398	0.029796	2.81e-09	0.0153599	ORCADES	1959
IgG	S1_GAL_TOTAL	rs183773641	17	76419651	T	C	0.0161	-1.02155	0.177676	9.49e-09	0.0330618	VIKING	1079
IgG	S1_GAL_TOTAL	rs13297246	9	33128617	A	G	0.1704	0.294382	0.052566	2.27e-08	0.0245014	VIKING	1079
IgG	S1_GAL_TOTAL	rs6764279	3	186723975	A	C	0.243	-0.428924	0.036921	8.36e-31	0.0676851	CROATIA-Korcula	1790
IgG	S1_GAL_TOTAL	rs10813957	9	33153527	T	G	0.2516	-0.254229	0.037601	1.53e-11	0.0243402	CROATIA-Korcula	1790
IgG	S1_GAL_TOTAL	rs6764279	3	186723975	A	C	0.2846	-0.412217	0.03295	2.22e-35	0.0691936	ORCADES	1959
IgG	S1_GAL_TOTAL	rs11710456	3	186725887	A	G	0.2905	-0.444671	0.041324	1.04e-26	0.0815091	VIKING	1079
IgG	S1_GAL_TOTAL	rs9903029	17	79216915	G	A	0.4065	-0.181826	0.031529	8.55e-09	0.0159523	ORCADES	1959
IgG	S1_NO_BIS	rs150025803	1	25024202	T	C	0.0156	-0.702896	0.12473	1.86e-08	0.0151743	CROATIA-Korcula	1790
IgG	S1_NO_BIS	rs80249183	4	15390229	A	G	0.0328	-0.543714	0.095702	1.43e-08	0.0187569	VIKING	1079
IgG	S1_NO_BIS	rs62065686	17	72266744	C	T	0.0524	-0.394208	0.068578	9.56e-09	0.0154325	CROATIA-Korcula	1790
IgG	S1_NO_BIS	rs13297246	9	33128617	A	G	0.1704	0.285787	0.045653	4.18e-10	0.0230916	VIKING	1079
IgG	S1_NO_BIS	rs13297246	9	33128617	A	G	0.1884	0.188584	0.033818	2.59e-08	0.0108758	ORCADES	1959
IgG	S1_NO_BIS	rs17775791	3	186722362	C	T	0.2154	-0.256123	0.034438	1.23e-13	0.0221728	CROATIA-Korcula	1790
IgG	S1_NO_BIS	rs3780480	9	33163486	T	G	0.2501	-0.205235	0.033243	7.2e-10	0.0157997	CROATIA-Korcula	1790
IgG	S1_NO_BIS	rs6764279	3	186723975	A	C	0.2846	-0.247435	0.028601	6.77e-18	0.0249308	ORCADES	1959
IgG	S1_NO_BIS	rs6764279	3	186723975	A	C	0.2934	-0.215871	0.037207	6.96e-09	0.019322	VIKING	1079
IgG	S2	rs76375936	3	127956748	T	C	0.034	-0.586321	0.104428	2.08e-08	0.0225817	CROATIA-Korcula	1790
IgG	S2	rs35376994	3	186715319	A	G	0.2744	-0.271804	0.047176	8.84e-09	0.0294187	VIKING	1079
IgG	S2	rs7621161	3	186727170	A	C	0.2874	-0.271285	0.035993	5.67e-14	0.0301449	ORCADES	1959
IgG	S2_G2	rs118050771	14	100104696	A	G	0.018	-0.622306	0.113194	4.04e-08	0.0136906	ORCADES	1959
IgG	S2_G2	rs16848727	3	186712963	G	A	0.2701	-0.292756	0.0432	1.39e-11	0.0337932	VIKING	1079
IgG	S2_G2	rs11710456	3	186725887	A	G	0.2861	-0.249465	0.031976	7.39e-15	0.0254217	ORCADES	1959

### Sheet: S8
Supplementary Table 8: Details of variants conditioned on in the GWAS/ExWAS adjusted analysis. Lead glycan, glycan most strongly associated with rare variants from the Gene; Protein, protein that the lead glycan was attached to; Gene, gene for which rare variants are grouped; Cohort, cohort reporting a significant p-value for the glycan-gene association; Discovery P, p-value for associations of aggregated rare variants from the Gene with the Lead glycan; GWAS/ExWAS adj p, p-value for association of aggregated rare variants from the Gene with the Lead glycan when controlling for GWAS/ExWAS SNP; GWAS/ExWAS SNP, SNP that was included in the sentinel GWAS/ExWAS SNP adjusted analysis; GWAS/ExWAS closest gene, gene closest to the GWAS/ExWAS SNP; GWAS/ExWAS P, p-value for association of GWAS/ExWAS SNP and Lead glycan in the GWAS/ExWAS analysis; GWAS/ExWAS MAF - minor allele frequency of the GWAS/ExWAS SNP in the cohort; GWAS/ExWAS beta - effect of the GWAS/ExWAS SNP on the Lead glycan in the GWAS/ExWAS analysis; GWAS/ExWAS var expl - phenotypic variance of the Lead glycan explained by the GWAS/ExWAS SNP (from the GWAS/ExWAS analysis); LD with GWAS SNP, r2 measure of LD between GWAS SNP and ExWAS SNP.
Lead glycan	Protein	Gene	Cohort	Discovery P	GWAS adj P	ExWAS adj p	GWAS SNP	GWAS closest gene	GWAS P	GWAS MAF	GWAS beta	GWAS var expl	ExWAS SNP	ExWAS closest gene	ExWAS P	ExWAS MAF	ExWAS beta	ExWAS var expl	LD with GWAS SNP
TfGP20	Transferrin	FUT8	CROATIA-Korcula	6.29x10-20	2.75x10-12	2.7e-15	rs2898820	FUT8	1.62e-22	0.36	0.4655	0.0998509	rs35949016	FUT8	1.77e-17	0.2195	0.47439	0.0771096	0.44
TfGP20	Transferrin	FUT8	CROATIA-Korcula	6.29x10-20	2.75x10-12	2.7e-15	rs76899991	NRTN (FUT6)	4.55e-08	0.0406	-0.679	0.0359166
TfGP32	Transferrin	FUT6	CROATIA-Korcula	4.31x10-18	3.07x10-1	0.2937	rs12019136	FUT6	1.26e-18	0.0423	-1.0091	0.0825027	rs17855739	FUT6	1.79e-18	0.0421	1.00817	0.081978	0.95
TfGP35	Transferrin	MSR1	CROATIA-Korcula	6.93x10-17	6.62x10-7	0.003699	rs895474434	SGCZ (MSR1)	1.57e-09	0.022	0.9624	0.0398568
TfGP35	Transferrin	MSR1	CROATIA-Korcula	6.93x10-17	6.62x10-7	0.003699	rs183820095	MSR1	1.14e-11	0.0185	1.1679	0.049534	rs41341748	MSR1	5.92e-16	0.0232	-1.24366	0.070101	0.33
TfGP35	Transferrin	MSR1	CROATIA-Korcula	6.93x10-17	6.62x10-7	0.003699	rs78751202	B3GAT1-DT	1.8e-08	0.0782	-0.4902	0.0346434
TfGP35	Transferrin	MSR1	CROATIA-Korcula	6.93x10-17	6.62x10-7	0.003699	rs117050905	TMEM38A	2.7e-08	0.0369	0.8812	0.0551921
TfGP17	Transferrin	TIRAP	VIKING	2.17x10-10	8.61x10-1	0.138	rs4307732	ST3GAL4	2.25e-32	0.1072	0.8252	0.130346	rs8177399	TIRAP	2.92e-10	0.02	-0.977665	0.0374685	0.07
TfGP23	Transferrin	FOXI1	VIKING	1.37x10-08	6.85x10-1	0.6377	rs2442046	MGAT5	3.19e-16	0.2104	-0.4568	0.0693322
TfGP23	Transferrin	FOXI1	VIKING	1.37x10-08	6.85x10-1	0.6377	rs115399307	FOXI1	3.21e-09	0.0205	0.9684	0.0376615	rs115399307	FOXI1	3.1e-09	0.0205	-0.968997	0.037708	1
FG2S1/(FG2+FG2S1+FG2S2)	IgG	ST6GAL1	ORCADES	9.82x10-22	6.99x10-19	0.01443	rs6764279	ST6GAL1	8.46e-92	0.2846	-0.6981	0.198449	rs750567016	ST6GAL1	1.38e-18	0.0033	2.53343	0.0422207
FG2S1/(FG2+FG2S1+FG2S2)	IgG	ST6GAL1	ORCADES	9.82x10-22	6.99x10-19	0.01443	rs11150778	TEPSIN	3.38e-08	0.4993	-0.1812	0.0164167
Fn/(Bn+FBn)	IgG	MGAT3	ORCADES	2.31x10-10	5.47x10-10	5.684e-10	rs16830188	RUNX3	2.41e-11	0.0131	-0.9201	0.0218899
Fn/(Bn+FBn)	IgG	MGAT3	ORCADES	2.31x10-10	5.47x10-10	5.684e-10	rs35147172	ABEP1	1.86e-08	0.0582	-0.3625	0.0144055		AEBP1	1.42e-09	0.0597	0.367553	0.0151674
Fn/(Bn+FBn)	IgG	MGAT3	ORCADES	2.31x10-10	5.47x10-10	5.684e-10	rs3177243	SMARCB1/DERL3	1.13e-17	0.1406	0.3461	0.0289477		SMARCB1/DERL3	1.7e-17	0.1409	-0.343851	0.0286237
Fn/(Bn+FBn)	IgG	MGAT3	ORCADES	2.31x10-10	5.47x10-10	5.684e-10	rs1005522	MGAT3	5.36e-13	0.1891	0.2621	0.021068	rs6001566	SYNGR1 (MGAT3)	4.97e-11	0.2631	-0.211591	0.0173602	0.59
FG1n total/G1n	IgG	FUT8	CROATIA-Korcula	6.74x10-08	2.31x10-6	8.4x10-6	rs11847263	FUT8	1.22e-26	0.4096	-0.2009	0.0195207	rs3742597	FUT8	3.76e-16	0.2923	0.302768	0.0379252	0.35
GP21	IgG	RFXAP	ORCADES	1.04x10-07	1.04x10-7

### Sheet: S9
Supplementary Table 9. Gene-based rare variants associations of transferrin glycosylation adjusted by GWAS sentinel SNPs in CROATIA-Korcula and VIKING. Glycan, transferrin glycan trait tested for rare variants association; Gene, gene for which rare variants are grouped; Chr, chormosome where gene is located; Mask, set of genetic variants polled based on MAF and predicted consequence (Supplementary Table 14); Burden P, burden test p-value; SKAT P, SKAT p-value; SKAT-O P, SKAT-O p-value; SMMAT-E P, SMMAT-E p-value; Cohort, cohort reporting the lower p-value for the transferrin glycan - gene association; Each of the following columns are reported for both CROATIA-Korcula and VIKING cohorts: Min P, lowest p-value across the 4 variant aggregate tests; N variants, number of variants included in the mask; Frequency, mean frequency of the variants included in the mask; AC, cumulative allele count of the variants included in the mask. In case of multiple masks pooling the same variants and reporting the same p-values, only the most conservative mask was reported to avoid redundancy. Bonferroni-corrected discovery p-value threshold was set to 8.06x10-8 (0.05/20,000 estimate of number of genes in the human genome/31 number of indipendent transferrin glycan traits).
Glycan	Gene	Chr	Mask	Burden P	SKAT P	SKAT-O P	SMMAT-E P	Cohort	Min P CROATIA-Korcula	Min P VIKING	N variants CROATIA-Korcula	N variants VIKING	Frequency CROATIA-Korcula	Frequency VIKING	AC CROATIA-Korcula	AC VIKING
TfGP20	FUT8	14	mask2_maf1	1.73e-09	1.003e-06	1.7e-09	1.906e-08	CROATIA-Korcula	1.7e-09	NA	5	NA	0.0036	NA	33	NA
TfGP20	FUT8	14	mask3_maf1	4.417e-09	1.022e-06	3.312e-09	2.032e-08	CROATIA-Korcula	3.312e-09	NA	3	NA	0.0056	NA	31	NA
TfGP20	FUT8	14	mask2_maf5	2.753e-12	1.498e-07	2.202e-11	5.627e-11	CROATIA-Korcula	2.753e-12	0.0721	6	1	0.0111	0.0042	124	8
TfGP26	MSR1	8	mask1_maf5	5.69e-09	4.981e-08	6.459e-09	3.456e-08	CROATIA-Korcula	5.69e-09	0.00602	3	2	0.0083	0.01	46	38

### Sheet: S10
Supplementary Table 10. Gene-based rare variants associations of IgG glycosylation adjusted by GWAS sentinel SNPs in ORCADES, CROATIA-Korcula and VIKING cohorts. Glycan, IgG glycan trait tested for rare variants association; Gene, gene for which rare variants are grouped; Chr, chormosome where gene is located; Mask, set of genetic variants polled based on MAF and predicted consequence (Supplementary Table 14); Burden P, burden test p-value; SKAT P, SKAT p-value; SKAT-O P, SKAT-O p-value; SMMAT-E P, SMMAT-E p-value; Cohort, cohort reporting the lower p-value for the transferrin glycan - gene association; Each of the following columns are reported for ORCADES, CROATIA-Korcula and VIKING cohorts: Min P, lowest p-value across the 4 variant aggregate tests; N variants, number of variants included in the mask; Frequency, mean frequency of the variants included in the mask; AC, cumulative allele count of the variants included in the mask. In case of multiple masks pooling the same variants and reporting the same p-values, only the most conservative mask was reported to avoid redundancy. Bonferroni-corrected discovery p-value threshold was set to 1.19x10-7 (0.05/20,000 estimate of number of genes in the human genome/21 number of indipendent IgG glycan traits).
Glycan	Gene	Chr	Mask	Burden P	SKAT P	SKAT-O P	SMMAT-E P	Cohort	Min P ORCADES	Min P CROATIA-Korcula	Min P VIKING	N variants ORCADES	N variants CROATIA-Korcula	N variants VIKING	Frequency ORCADES	Frequency CROATIA-Korcula	Frequency VIKING	AC ORCADES	AC CROATIA-Korcula	AC VIKING
GP2	FUT8	14	mask3_maf1	1.021e-08	3.935e-07	1.342e-08	1.306e-07	CROATIA-Korcula	NA	1.021e-08	NA	NA	3	NA	NA	0.0029	NA	NA	31	NA
GP2n	FUT8	14	mask2_maf1	1.329e-07	5.33e-07	6.446e-08	2.249e-07	CROATIA-Korcula	NA	6.446e-08	NA	NA	6	NA	NA	0.0017	NA	NA	36	NA
GP2n	FUT8	14	mask3_maf1	6.179e-09	4.927e-07	6.456e-09	4.912e-08	CROATIA-Korcula	NA	6.179e-09	NA	NA	3	NA	NA	0.0029	NA	NA	31	NA
FBG1n/G1n	MGAT3	22	mask2_maf1	4.07e-09	1.37e-06	3.31e-09	3.92e-08	CROATIA-Korcula	8.95e-09	3.31e-09	0.122	4	7	1	0.0021	0.0012	0.0083	33	29	18
BISECTING	MGAT3	22	mask2_maf1	2.899e-05	0.003657	3.363e-05	7.491e-09	ORCADES	7.491e-09	3.009e-07	0.1917	4	7	1	0.0021	0.0012	0.0083	33	29	18
FBG0n/G0n	MGAT3	22	mask2_maf1	0.0003392	0.00929	0.00039	2.901e-08	ORCADES	2.901e-08	6.587e-08	0.2116	4	7	1	0.0021	0.0012	0.0083	33	29	18
FBG2n /(FG2n + FBG2n)	MGAT3	22	mask2_maf1	0.0009462	0.01184	0.001129	7.667e-08	ORCADES	7.667e-08	4.962e-05	0.07278	4	7	1	0.0021	0.0012	0.0083	33	29	18
FBG2n/FG2n	MGAT3	22	mask2_maf1	0.0009462	0.01184	0.001129	7.667e-08	ORCADES	7.667e-08	4.962e-05	0.07278	4	7	1	0.0021	0.0012	0.0083	33	29	18
FBn	MGAT3	22	mask2_maf1	3.817e-05	0.003734	4.163e-05	5.288e-10	ORCADES	5.288e-10	1.212e-08	0.2841	4	7	1	0.0021	0.0012	0.0083	33	29	18
FBn/Fn	MGAT3	22	mask2_maf1	5.612e-05	0.00395	6.074e-05	6.463e-10	ORCADES	6.463e-10	2.2e-08	0.2895	4	7	1	0.0021	0.0012	0.0083	33	29	18
FBn/Fn total	MGAT3	22	mask2_maf1	5.612e-05	0.00395	6.074e-05	6.463e-10	ORCADES	6.463e-10	2.2e-08	0.2895	4	7	1	0.0021	0.0012	0.0083	33	29	18
FG0n/G0n	MGAT3	22	mask2_maf1	0.0004526	0.01127	0.0005189	4.36e-08	ORCADES	4.36e-08	5.916e-06	0.2364	4	7	1	0.0021	0.0012	0.0083	33	29	18
FG1n/G1n	MGAT3	22	mask2_maf1	0.0003014	0.006277	0.0003319	3.412e-09	ORCADES	3.412e-09	2.996e-08	0.1265	4	7	1	0.0021	0.0012	0.0083	33	29	18
FG2n/(BG2n + FBG2n)	MGAT3	22	mask2_maf1	0.0009138	0.0105	0.001109	3.478e-08	ORCADES	3.478e-08	7.236e-05	0.07164	4	7	1	0.0021	0.0012	0.0083	33	29	18
Fn	MGAT3	22	mask2_maf1	0.0002311	0.006415	0.0002595	4.277e-09	ORCADES	4.277e-09	3.329e-06	0.3725	4	7	1	0.0021	0.0012	0.0083	33	29	18
Fn/(Bn + FBn)	MGAT3	22	mask2_maf1	6.034e-05	0.003916	7.045e-05	5.478e-10	ORCADES	5.478e-10	1.407e-08	0.3048	4	7	1	0.0021	0.0012	0.0083	33	29	18
GP10	MGAT3	22	mask2_maf1	4.18e-05	0.004699	4.264e-05	4.881e-09	ORCADES	4.881e-09	6.713e-08	0.2538	4	7	1	0.0021	0.0012	0.0083	33	29	18
GP10n	MGAT3	22	mask2_maf1	0.0001287	0.007571	0.0001363	1.144e-08	ORCADES	1.144e-08	2.872e-08	0.414978	4	7	1	0.0021	0.0012	0.0083	33	29	18
GP21	RFXAP	13	mask2_maf1	1.59e-05	0.0008394	1.626e-05	1.04e-07	ORCADES	1.04e-07	NA	0.06291	2	NA	1	0.0033	NA	0.0009	26	NA	2
FG1S1/(FG1+FG1S1)	ST6GAL1	3	mask2_maf1	3.888e-12	6.391e-12	1.479e-11	1.961e-11	ORCADES	3.888e-12	NA	NA	2	NA	NA	0.0019	NA	NA	15	NA	NA
FG1S1/(FG1+FG1S1)	ST6GAL1	3	mask3_maf1	6.864e-12	6.864e-12	6.864e-12	6.864e-12	ORCADES	6.864e-12	NA	NA	1	NA	NA	0.0033	NA	NA	13	NA	NA
FG2S1/(FG2+FG2S1+FG2S2)	ST6GAL1	3	mask2_maf1	6.99e-19	1.045e-18	1.275e-18	2.079e-18	ORCADES	6.99e-19	NA	NA	2	NA	NA	0.0019	NA	NA	15	NA	NA
FG2S1/(FG2+FG2S1+FG2S2)	ST6GAL1	3	mask3_maf1	1.327e-18	1.327e-18	1.327e-18	1.327e-18	ORCADES	1.327e-18	NA	NA	1	NA	NA	0.0033	NA	NA	13	NA	NA
FGS/(FG+FGS)	ST6GAL1	3	mask2_maf1	2.092e-08	5.577e-08	1.42e-08	1.7e-07	ORCADES	1.42e-08	NA	NA	2	NA	NA	0.0019	NA	NA	15	NA	NA
FGS/(FG+FGS)	ST6GAL1	3	mask3_maf1	5.924e-08	5.924e-08	5.924e-08	5.924e-08	ORCADES	5.924e-08	NA	NA	1	NA	NA	0.0033	NA	NA	13	NA	NA
GP16	ST6GAL1	3	mask2_maf1	6.955e-13	3.295e-13	1.266e-12	1.418e-12	ORCADES	3.295e-13	NA	NA	2	NA	NA	0.0019	NA	NA	15	NA	NA
GP16	ST6GAL1	3	mask3_maf1	3.133e-13	3.133e-13	3.133e-13	3.133e-13	ORCADES	3.133e-13	NA	NA	1	NA	NA	0.0033	NA	NA	13	NA	NA
S_TOTAL_G2	ST6GAL1	3	mask2_maf1	5.749e-11	3.151e-10	2.152e-10	6.689e-10	ORCADES	5.749e-11	NA	NA	2	NA	NA	0.0019	NA	NA	15	NA	NA
S_TOTAL_G2	ST6GAL1	3	mask3_maf1	3.897e-10	3.897e-10	3.897e-10	3.897e-10	ORCADES	3.897e-10	NA	NA	1	NA	NA	0.0033	NA	NA	13	NA	NA
S1_G2	ST6GAL1	3	mask2_maf1	2.285e-15	3.848e-15	6.444e-15	9.763e-15	ORCADES	2.285e-15	NA	NA	2	NA	NA	0.0019	NA	NA	15	NA	NA
S1_G2	ST6GAL1	3	mask3_maf1	4.462e-15	4.462e-15	4.462e-15	4.462e-15	ORCADES	4.462e-15	NA	NA	1	NA	NA	0.0033	NA	NA	13	NA	NA
S1_GAL_TOTAL	ST6GAL1	3	mask2_maf1	3.022e-08	1.283e-07	2.94e-08	3.265e-07	ORCADES	2.94e-08	NA	NA	2	NA	NA	0.0019	NA	NA	15	NA	NA

### Sheet: S11
Supplementary Table 11: Single-point, ExWAS associations for variants that are members of the masks significantly associated with IgG and transferrin glycosylation. Lead glycan, glycan most strongly associated with ExWAS variant; Mask, set of genetic variants polled based on MAF and predicted consequence (Supplementary Table 14), of which ExWAS variant is part of; Protein, protein that the lead glycan was attached to; Gene, gene for which rare variants (icluding ExWAS variant) are grouped; Cohort, cohort reporting a significant p-value for the glycan-gene association; Rsid, ExWAS variant (positions are on the human genome build 38); MAF, minor allele frequency of the ExWAS variant in Cohort; MAC, minor allele count of the ExWAS variant in Cohort; Beta/se - effect/standard error of the variant on the lead glycan in the single-point ExWAS analysis; P - p-value of association between lead glycan and variant in the single-point ExWAS analysis. rs2229678 and 14:65669439_T_C from FUT8 gene, and 22:39488090_T_C and 22:39488597_T_G from MGAT3 gene are in linkage equilibrium (r2 < 0.001)
Lead glycan	Mask	Gene	Protein	Cohort	Rsid	MAF	MAC	Beta	SE	P
TfGP20	mask4_maf5	FUT8	Transferrin	CROATIA-Korcula	rs752511284	0.000539374	1	1.15963	1.02154	0.257
TfGP20	mask4_maf5	FUT8	Trasferrin	CROATIA-Korcula	rs1348181246	0.000539374	1	2.3463	1.01934	0.0217
TfGP20	mask4_maf5	FUT8	Trasferrin	CROATIA-Korcula	rs2229678	0.0490831	91	0.611663	0.105762	9.79e-09
TfGP20	mask4_maf5	FUT8	Trasferrin	CROATIA-Korcula	14:65669439_T_C	0.0151025	28	1.14399	0.192426	3.82e-09
TfGP20	mask4_maf5	FUT8	Trasferrin	CROATIA-Korcula	14:65742248_CAT_C	0.00107875	2	2.28258	0.719329	0.00156
TfGP20	mask4_maf5	FUT8	Trasferrin	CROATIA-Korcula	rs765551214	0.000539374	1	1.02173	1.02173	0.332
Fn/(Bn+FBn)	mask4_maf1	MGAT3	IgG	ORCADES	rs145791006	0.000768443	3	-0.876911	0.527566	0.0966
Fn/(Bn+FBn)	mask4_maf1	MGAT3	IgG	ORCADES	22:39488090_T_C	0.000512295	2	-2.6055	0.643727	5.26e-05
Fn/(Bn+FBn)	mask4_maf1	MGAT3	IgG	ORCADES	22:39488597_T_G	0.00128074	5	-2.26604	0.405919	2.5e-08
Fn/(Bn+FBn)	mask4_maf1	MGAT3	IgG	ORCADES/CROATIA-Korcula	rs141441163	5.89E-03/3.00E-04	23/1	-0.068708	0.191649	0.72

### Sheet: S12
Supplementary Table 12. Gene-based rare variants associations of quantitative health-related traits in ORCADES, CROATIA-Korcula and VIKING cohorts for glycome associated genes. Glycan, transferrin/IgG glycan trait tested for rare variants association; Protein, protein that the lead glycan was attached to; Gene, gene for which rare variants are grouped; N variants glycan, number of variants included in the mask for glycan trait-association; Frequency glycan, mean frequency of the variants included in the mask for glycan trait-association; AC glycan, cumulative allele count of the variants included in the mask for glycan trait-association; Min P glycan, lowest p-value across the 4 variant aggregate tests for glycan trait-association; Cohort glycan, discovery cohort for the glycan trait-association; Health realted trait, health realted quantitative phenotype tested for gene-based aggregation analysis; Description, additonal details describing the health related trait; The following column is reported for ORCADES, CROATIA-Korcula and VIKING cohorts: Min P, lowest p-value across the 4 variant aggregate tests for gene-health related trait association. Bonferroni-corrected replication p-value threshold was set to 5.4x10-5 (0.05/8 number of unique significant genes discovered in glycome analysis/116 number of health-related traits).
Glycan	Protein	Gene	N variants glycan	Frequency glycan	AC glycan	Min P glycan	Cohort glycan	Health related trait	Description	Min P ORCADES	Min P CROATIA-Korcula	Min P VIKING
GP26	Transferrin	MSR1	3	0.0083	46	5.69e-09	CROATIA-Korcula	hba1c	fasting blood levels of glycated haemoglobin in International Federation of Clinical Chemistry and Laboratory Medicine (IFCC) units	0.1583	0.157	6.542e-09
GP35	Transferrin	MSR1	3	0.0083	46	6.93e-17	CROATIA-Korcula	hba1c	fasting blood levels of glycated haemoglobin in International Federation of Clinical Chemistry and Laboratory Medicine (IFCC) units	0.1583	0.157	6.542e-09

### Sheet: S13
Supplementary Table 13. Number of samples removed after QC of exome sequencing from ORCADES, CROATIA-Korcula and VIKING cohorts.
	Total sequenced samples	Duplicates	Gender Discordant	High heterozygosity/Contaminated	Low Coverage	Genotype Discordant	Final N	Male	Female
ORCADES	2131	33	3	4	2	1	2090	820	1270
CROATIA-Korcula	2924	41	6	12	2	0	2872	1065	1807
VIKING	2138	23	3	3	4	1	2108	843	1265

### Sheet: S14
Supplementary Table 14. Description of genetic variants included in each mask. Mask – name of the variants set; Definition - predicted consequence of variants included in the mask, i.e., predicted loss-of-function (pLOF), missense and predicted deleterious missense; MAF - minor allele frequency of variants included in the mask.
Mask	Definition	MAF
mask1_maf1	pLOF variants only	< 0.01
mask1_maf5	pLOF variants only	< 0.05
mask2_maf1	pLOF variants and missense variants	< 0.01
mask2_maf5	pLOF variants and missense variants	< 0.05
mask3_maf1	pLOF and predicted deleterious missense variants (5/5 algorithms predict a deleterious variant)	< 0.01
mask3_maf5	pLOF and predicted deleterious missense variants (5/5 algorithms predict a deleterious variant)	< 0.05
mask4_maf1	pLOF and predicted deleterious missense variants (at least 1/5 algorithms predict a deleterious variant)	< 0.01
mask4_maf5	pLOF and predicted deleterious missense variants (at least 1/5 algorithms predict a deleterious variant)	< 0.05

### Sheet: S15
Supplementary Table 15. Description and computing formula for transferrin derived glycan traits
Transferrin glycosylation trait	Description	Formula
A2	Biantennary glycans	(GP2 + GP3 + GP5 + GP7 + GP8 + GP9 + GP10 + GP12 + GP13 + GP15 + GP16 + GP17 + GP19 + GP20)/GPt * 100
A3	Triantennary glycans	(GP14 + GP18 + GP21 + GP22 + GP23 + GP24 + GP25 + GP26 + GP27 + GP28 + GP29 + GP30 + GP31 + GP32 + GP34)/GPt * 100
A4	Tetraantennary glycans	(GP33 + GP34)/GPt * 100
HM	High-mannose glycans	(GP1 + GP6 + GP11)/GPt * 100
G1	Monogalactosylated glycans	(GP2 + GP3 + GP5)/GPt * 100
G2	Digalactosylated glycans	(GP7 + GP8 + GP9 + GP10 + GP12 + GP13 + GP15 + GP16 + GP17 + GP19 + GP20)/GPt * 100
G3	Trigalactosylated glycans	(GP14 + GP18 + GP21 + GP22 + GP23 + GP24 + GP25 + GP26 + GP27 + GP28 + GP29 + GP30 + GP31 + GP32 + GP34)/GPt * 100
G4	Tetragalactosylated glycans	(GP33 + GP34)/GPt * 100
CF	Glycans containing core fucose	(GP5 + GP9 + GP10 + GP15 + GP16 + GP20 + GP29 + GP31 + GP32 + GP33 + GP34)/GPt * 100
AF	Glycans containing antennary fucose	(GP33 + GP34)/GPt * 100
B	Glycans containing bisecting N-acetylglucosamine	(GP2 + GP3 + GP5 + GP8 + GP10 + GP16)/GPt * 100
S0	Asialylated glycans	(GP2 + GP3 + GP4 + GP5 + GP7 + GP8 + GP9 + GP10 + GP14 )/GPt * 100
S1	Monosialylated glycans	(GP12 + GP13 + GP15 + GP16 + GP18)/GPt * 100
S2	Disialylated glycans	(GP17 + GP19 + GP20 + GP21 + GP22 + GP23 + GP24 + GP25 + GP33 + GP34)/GPt * 100
S3	Trisialylated glycans	(GP26 + GP27 + GP28 + GP29 + GP30 + GP31 + GP32 + GP34)/GPt * 100
GPt	Total Tf N-glycome	GP1 + GP2 + GP3 + GP4 + GP5 + GP6 + GP7 + GP8 + GP9 + GP10 + GP11 + GP12+ GP13 + GP14 + GP15 + GP16 + GP17 + GP18 + GP19 + GP20 + GP21 + GP22 + GP23 + GP24 + GP25 + GP26 + GP27 + GP28 + GP29 + GP30 + GP31 + GP32 + GP33 + GP34 + GP35

### Sheet: S16
Supplementary Table 16. Description and computing formula for IgG newly derived glycan traits
IgG glycosylation trait	Description	Formula
FUC	Fucosylated glycans (only core fucose present on IgG)	GP1+GP4+GP6+GP8+GP9+GP10+GP11+GP14+GP15+GP16+GP18+GP19+GP23+GP24
G0	Agalactosylated glycans	GP1+GP2+GP4+GP5+GP6
G1	Monogalactosylated glycans	GP7+GP8+GP9+GP10+GP11+GP16
G2	Digalactosylated glycans	GP12+GP13+GP14+GP15+GP17+GP18+GP19+GP21+GP22+GP23+GP24
S1	Monosialylated glycans	GP16+GP17+GP18+GP19
S2	Disialylated glycans	GP21+GP22+GP23+GP24
S_TOTAL	Total sialylated glycans	GP16+GP17+GP18+GP19+GP21+GP22+GP23+GP24
BISECTING	Glycans containing bisecting N-acetylglucosamine	GP6+GP10+GP11+GP13+GP15+GP19+GP22+GP24
S_TOTAL_NO_BIS	Sialylated glycans not containing bisecting N-acetylglucosamine	GP16+GP17+GP18+GP21+GP23
S1_NO_BIS	Monosialylated glycans not containing without bisecting N-acetylglucosamine	GP16+GP17+GP18
S1_G1	Ratio of monosialylated and monogalactosylated glycans	(GP16+GP17+GP18+GP19)/(GP7+GP8+GP9+GP10+GP11+GP16)
S1_G2	Ratio of monosialylated and digalactosylated glycans	(GP16+GP17+GP18+GP19)/(GP12+GP13+GP14+GP15+GP17+GP18+GP19+GP21+GP22+GP23+GP24)
S2_G2	Ratio of disialylated and digalactosylated glycans	(GP21+GP22+GP23+GP24)/(GP12+GP13+GP14+GP15+GP17+GP18+GP19+GP21+GP22+GP23+GP24)
S_TOTAL_GAL_TOTAL	Ratio of total sialylated and total galactosylated glycans	(GP16+GP17+GP18+GP19+GP21+GP22+GP23+GP24)/(GP7+GP8+GP9+GP10+GP11+GP12+GP13+GP14+GP15+GP16+GP17+GP18+GP19+GP21+GP22+GP23GP24)
S_TOTAL_G2	Ratio of total sialylated and digalactosylated glycans	(GP16+GP17+GP18+GP19+GP21+GP22+GP23+GP24)/(GP12+GP13+GP14+GP15+GP17+GP18+GP19+GP21+GP22+GP23+GP24)
S1_GAL_TOTAL	Ratio of of monosialylated and galactosylated glycans	(GP16+GP17+GP18+GP19)/(GP7+GP8+GP9+GP10+GP11+GP12+GP13+GP14+GP15+GP16+GP17+GP18+GP19+GP21+GP22+GP23GP24)

### Sheet: S17
Supplementary Table 17. Number of principal components that jointly explained 99% of the total variance of transferrin glycan traits in CROATIA-Korcula and VIKING cohorts. SD, standard deviation; PV, Proportion of phenotypic variance explained; CV, cumulative variance explained.
	CROATIA-Korcula			VIKING
	SD	PV	CV	SD	PV	CV
PC1	4.22583	0.35015	0.3502	3.86998	0.29366	0.2937
PC2	3.41781	0.22905	0.5792	3.32986	0.21741	0.5111
PC3	2.20444	0.09529	0.6745	2.25719	0.0999	0.611
PC4	1.79793	0.06338	0.7379	1.73406	0.05896	0.6699
PC5	1.55634	0.04749	0.7854	1.6745	0.05498	0.7249
PC6	1.27371	0.03181	0.8172	1.30915	0.03361	0.7585
PC7	1.18769	0.02766	0.8448	1.19914	0.02819	0.7867
PC8	1.10294	0.02385	0.8687	1.08542	0.0231	0.8098
PC9	1.02086	0.02043	0.8891	1.03924	0.02118	0.831
PC10	0.98574	0.01905	0.9082	0.993241	0.01934	0.8503
PC11	0.87268	0.01493	0.9231	0.9889	0.01917	0.8695
PC12	0.83791	0.01377	0.9369	0.869061	0.01481	0.8843
PC13	0.680379	0.00908	0.946	0.77314	0.01172	0.896
PC14	0.62509	0.00766	0.9536	0.721088	0.0102	0.9062
PC15	0.565902	0.00628	0.9599	0.687667	0.00927	0.9155
PC16	0.537228	0.00566	0.9656	0.642607	0.0081	0.9236
PC17	0.464666	0.00423	0.9698	0.622409	0.0076	0.9312
PC18	0.455979	0.00408	0.9739	0.609715	0.00729	0.9385
PC19	0.406408	0.00324	0.9771	0.577507	0.00654	0.945
PC20	0.380323	0.00284	0.9799	0.536264	0.00564	0.9507
PC21	0.356583	0.00249	0.9824	0.505398	0.00501	0.9557
PC22	0.344806	0.00233	0.9848	0.503522	0.00497	0.9607
PC23	0.330342	0.00214	0.9869	0.485616	0.00462	0.9653
PC24	0.302231	0.00179	0.9887	0.463677	0.00422	0.9695
PC25	0.283607	0.00158	0.9903	0.455469	0.00407	0.9736
PC26	0.262332	0.00135	0.9916	0.427949	0.00359	0.9771
PC27	0.250286	0.00123	0.9928	0.408326	0.00327	0.9804
PC28	0.229389	0.00103	0.9939	0.403435	0.00319	0.9836
PC29	0.207176	0.00084	0.9947	0.381572	0.00285	0.9865
PC30	0.196508	0.00076	0.9955	0.352007	0.00243	0.9889
PC31	0.187714	0.00069	0.9962	0.345389	0.00234	0.9912
PC32	0.186168	0.00068	0.9968	0.331219	0.00215	0.9934
PC33	0.169194	0.00056	0.9974	0.285454	0.0016	0.995
PC34	0.157777	0.00049	0.9979	0.250071	0.00123	0.9962
PC35	0.146487	0.00042	0.9983	0.229909	0.00104	0.9972
PC36	0.136733	0.00037	0.9987	0.215849	0.00091	0.9982
PC37	0.125424	0.00031	0.999	0.154394	0.00047	0.9986
PC38	0.112089	0.00025	0.9992	0.116502	0.00027	0.9989
PC39	0.085576	0.00014	0.9994	0.104718	0.00022	0.9991
PC40	0.079892	0.00013	0.9995	0.101615	0.0002	0.9993
PC41	0.071111	0.0001	0.9996	0.085634	0.00014	0.9995
PC42	0.067363	9e-05	0.9997	0.080963	0.00013	0.9996
PC43	0.063392	8e-05	0.9998	0.077224	0.00012	0.9997
PC44	0.060022	7e-05	0.9998	0.067587	9e-05	0.9998
PC45	0.055523	6e-05	0.9999	0.06215	8e-05	0.9999
PC46	0.049946	5e-05	1	0.060387	7e-05	0.9999
PC47	0.045103	4e-05	1	0.055161	6e-05	1
PC48	0.023225	1e-05	1	0.023247	1e-05	1
PC49	3.56e-16	0	1	3.15e-16	0	1
PC50	3.56e-16	0	1	3.15e-16	0	1
PC51	3.56e-16	0	1	3.15e-16	0	1

### Sheet: S18
Supplementary Table 18. Number of principal components that jointly explained 99% of the total variance of IgG glycan traits in ORCADES, CROATIA-Korcula and VIKING cohorts. SD, standard deviation; PV, Proportion of phenotypic variance explained; CV, cumulative variance explained.
	CROATIA-Korcula 1st cohort			CROATIA-Korcula 2nd cohort			ORCADES			VIKING
	SD	PV	CV	SD	PV	CV	SD	PV	CV	SD	PV	CV
PC1	5.0266	0.2717	0.2717	5.6967	0.3452	0.345	5.6697	0.3457	0.3457	5.6677	0.3417	0.3417
PC2	4.3896	0.2072	0.4789	4.5956	0.2247	0.569	4.3459	0.2031	0.5487	4.583	0.2234	0.5652
PC3	3.7558	0.1517	0.6306	3.1861	0.108	0.677	3.455	0.1284	0.6771	3.1476	0.1054	0.6706
PC4	2.8247	0.0858	0.7163	3.0691	0.1002	0.778	3.0152	0.0978	0.7749	3.0339	0.0979	0.7685
PC5	2.2644	0.0551	0.7715	2.3415	0.0583	0.836	2.2053	0.0523	0.8271	2.2654	0.0546	0.8231
PC6	2.1143	0.0481	0.8195	1.8053	0.0347	0.871	1.8577	0.0371	0.8643	1.8759	0.0374	0.8605
PC7	1.8348	0.0362	0.8557	1.6679	0.0296	0.9007	1.7474	0.0328	0.8971	1.6216	0.028	0.8885
PC8	1.4967	0.0241	0.8798	1.345	0.0192	0.919	1.5283	0.0251	0.9222	1.4554	0.0225	0.911
PC9	1.4619	0.023	0.9028	1.1377	0.0138	0.9337	1.2274	0.0162	0.9384	1.3505	0.0194	0.9304
PC10	1.2122	0.0158	0.9186	1.0318	0.0113	0.945	0.9706	0.0101	0.9485	0.9824	0.0103	0.9407
PC11	1.1749	0.0148	0.9335	0.9404	0.0094	0.954	0.8842	0.0084	0.9569	0.8933	0.0085	0.9492
PC12	1.0429	0.0117	0.9452	0.8229	0.0072	0.961	0.8653	0.0081	0.965	0.8792	0.0082	0.9574
PC13	0.9982	0.0107	0.9559	0.8156	0.0071	0.968	0.7408	0.0059	0.9709	0.8379	0.0075	0.9649
PC14	0.8577	0.0079	0.9638	0.6699	0.0048	0.973	0.7181	0.0055	0.9764	0.7373	0.0058	0.9707
PC15	0.7955	0.0068	0.9706	0.6407	0.0044	0.977	0.61	0.004	0.9804	0.6703	0.0048	0.9755
PC16	0.7212	0.0056	0.9762	0.6042	0.0039	0.981	0.5483	0.0032	0.9837	0.6534	0.0045	0.98
PC17	0.6277	0.0042	0.9804	0.5117	0.0028	0.984	0.5213	0.0029	0.9866	0.5788	0.0036	0.9836
PC18	0.5803	0.0036	0.984	0.4818	0.0025	0.987	0.4772	0.0025	0.989	0.551	0.0032	0.9868
PC19	0.5119	0.0028	0.9869	0.4323	0.002	0.989	0.4637	0.0023	0.9913	0.5098	0.0028	0.9896
PC20	0.4593	0.0023	0.9891	0.3914	0.0016	0.99	0.3939	0.0017	0.993	0.4366	0.002	0.9916
PC21	0.4501	0.0022	0.9913	0.3467	0.0013	0.991	0.3472	0.0013	0.9943	0.3571	0.0014	0.9929
PC22	0.3685	0.0015	0.9928	0.3383	0.0012	0.993	0.3249	0.0011	0.9954	0.342	0.0012	0.9942
PC23	0.3587	0.0014	0.9941	0.3149	0.0011	0.994	0.2903	0.0009	0.9964	0.3262	0.0011	0.9953
PC24	0.3157	0.0011	0.9952	0.2858	0.0009	0.995	0.2347	0.0006	0.9969	0.3128	0.001	0.9964
PC25	0.2752	0.0008	0.996	0.2754	0.0008	0.995	0.2234	0.0005	0.9975	0.2855	0.0009	0.9972
PC26	0.222	0.0005	0.9966	0.251	0.0007	0.996	0.1656	0.0003	0.9978	0.2381	0.0006	0.9978
PC27	0.1872	0.0004	0.9969	0.2363	0.0006	0.997	0.1539	0.0003	0.998	0.1614	0.0003	0.9981
PC28	0.1773	0.0003	0.9973	0.2031	0.0004	0.997	0.1476	0.0002	0.9983	0.1453	0.0002	0.9983
PC29	0.1624	0.0003	0.9976	0.1776	0.0003	0.997	0.1344	0.0002	0.9985	0.1266	0.0002	0.9985
PC30	0.1545	0.0003	0.9978	0.1423	0.0002	0.998	0.1196	0.0002	0.9986	0.1199	0.0002	0.9987
PC31	0.1423	0.0002	0.998	0.1403	0.0002	0.998	0.1153	0.0001	0.9988	0.1072	0.0001	0.9988
PC32	0.1264	0.0002	0.9982	0.1305	0.0002	0.998	0.1016	0.0001	0.9989	0.0987	0.0001	0.9989
PC33	0.1176	0.0002	0.9984	0.1164	0.0001	0.998	0.0952	0.0001	0.999	0.0938	0.0001	0.999
PC34	0.1114	0.0001	0.9985	0.115	0.0001	0.998	0.0903	0.0001	0.9991	0.0876	0.0001	0.9991
PC35	0.1074	0.0001	0.9986	0.104	0.0001	0.9989	0.0865	0.0001	0.9991	0.0849	0.0001	0.9991
PC36	0.0991	0.0001	0.9987	0.0992	0.0001	0.999	0.0855	0.0001	0.9992	0.0827	0.0001	0.9992
PC37	0.0981	0.0001	0.9988	0.083	0.0001	0.999	0.0814	0.0001	0.9993	0.0747	0.0001	0.9993
PC38	0.0894	0.0001	0.9989	0.0822	0.0001	0.999	0.0775	0.0001	0.9993	0.0704	0.0001	0.9993
PC39	0.0867	0.0001	0.999	0.0796	0.0001	0.999	0.0733	0.0001	0.9994	0.0697	0.0001	0.9994
PC40	0.0803	0.0001	0.9991	0.0762	0.0001	0.999	0.0689	0.0001	0.9995	0.0668	0.0001	0.9994
PC41	0.0797	0.0001	0.9991	0.0738	0.0001	0.999	0.0633	0	0.9995	0.0624	0	0.9995
PC42	0.0752	0.0001	0.9992	0.0676	0.0001	0.999	0.0622	0	0.9995	0.0591	0	0.9995
PC43	0.0709	0.0001	0.9992	0.065	0	0.999	0.0576	0	0.9996	0.0581	0	0.9995
PC44	0.069	0.0001	0.9993	0.0629	0	0.999	0.0558	0	0.9996	0.0546	0	0.9996
PC45	0.0642	0	0.9993	0.0589	0	0.999	0.0534	0	0.9996	0.0546	0	0.9996
PC46	0.0626	0	0.9994	0.0567	0	0.999	0.0504	0	0.9997	0.0529	0	0.9996
PC47	0.0604	0	0.9994	0.0544	0	0.999	0.0493	0	0.9997	0.0492	0	0.9997
PC48	0.0577	0	0.9995	0.0531	0	0.999	0.0475	0	0.9997	0.0476	0	0.9997
PC49	0.0552	0	0.9995	0.0507	0	0.999	0.0454	0	0.9997	0.0437	0	0.9997
PC50	0.0542	0	0.9995	0.0494	0	0.999	0.0438	0	0.9998	0.0429	0	0.9997
PC51	0.054	0	0.9995	0.0483	0	0.999	0.0409	0	0.9998	0.0408	0	0.9997
PC52	0.0518	0	0.9996	0.0464	0	0.999	0.039	0	0.9998	0.0401	0	0.9998
PC53	0.0499	0	0.9996	0.0441	0	0.999	0.0372	0	0.9998	0.0387	0	0.9998
PC54	0.0494	0	0.9996	0.0428	0	0.999	0.0366	0	0.9998	0.038	0	0.9998
PC55	0.0467	0	0.9997	0.0406	0	0.999	0.0347	0	0.9998	0.0372	0	0.9998
PC56	0.0456	0	0.9997	0.0403	0	0.999	0.0336	0	0.9999	0.0355	0	0.9998
PC57	0.0437	0	0.9997	0.0396	0	0.999	0.0314	0	0.9999	0.0352	0	0.9998
PC58	0.0429	0	0.9997	0.0381	0	0.999	0.0303	0	0.9999	0.0336	0	0.9998
PC59	0.0407	0	0.9997	0.0361	0	0.999	0.03	0	0.9999	0.0327	0	0.9998
PC60	0.0403	0	0.9998	0.0341	0	0.999	0.0288	0	0.9999	0.032	0	0.9999
PC61	0.0394	0	0.9998	0.0331	0	0.999	0.0265	0	0.9999	0.031	0	0.9999
PC62	0.0391	0	0.9998	0.0326	0	0.999	0.0262	0	0.9999	0.0308	0	0.9999
PC63	0.0381	0	0.9998	0.0321	0	0.999	0.0255	0	0.9999	0.0297	0	0.9999
PC64	0.0369	0	0.9998	0.0307	0	0.999	0.0253	0	0.9999	0.0288	0	0.9999
PC65	0.0358	0	0.9998	0.0299	0	0.999	0.0247	0	0.9999	0.0281	0	0.9999
PC66	0.0352	0	0.9998	0.0281	0	0.999	0.0241	0	0.9999	0.0275	0	0.9999
PC67	0.0343	0	0.9999	0.0279	0	0.999	0.0234	0	0.9999	0.0261	0	0.9999
PC68	0.0335	0	0.9999	0.0267	0	0.999	0.0228	0	0.9999	0.0256	0	0.9999
PC69	0.0326	0	0.9999	0.0265	0	0.999	0.0223	0	0.9999	0.0248	0	0.9999
PC70	0.0319	0	0.9999	0.0253	0	0.999	0.0213	0	1	0.0239	0	0.9999
PC71	0.0312	0	0.9999	0.0245	0	0.999	0.0207	0	1	0.0226	0	0.9999
PC72	0.0307	0	0.9999	0.0232	0	0.999	0.0206	0	1	0.0223	0	1
PC73	0.0292	0	0.9999	0.023	0	0.999	0.0199	0	1	0.0218	0	1
PC74	0.0291	0	0.9999	0.0222	0	0.999	0.019	0	1	0.0213	0	1
PC75	0.0283	0	0.9999	0.0216	0	0.999	0.0181	0	1	0.0205	0	1
PC76	0.028	0	0.9999	0.0209	0	0.999	0.0175	0	1	0.0199	0	1
PC77	0.0267	0	1	0.0199	0	0.999	0.0168	0	1	0.0191	0	1
PC78	0.0253	0	1	0.0197	0	0.999	0.0163	0	1	0.0188	0	1
PC79	0.0245	0	1	0.0183	0	0.999	0.0158	0	1	0.0178	0	1
PC80	0.024	0	1	0.0174	0	0.999	0.0155	0	1	0.0176	0	1
PC81	0.0229	0	1	0.0169	0	0.999	0.0153	0	1	0.0174	0	1
PC82	0.0219	0	1	0.0167	0	0.999	0.0144	0	1	0.0166	0	1
PC83	0.0205	0	1	0.0163	0	0.999	0.0138	0	1	0.0161	0	1
PC84	0.02	0	1	0.0153	0	0.999	0.0132	0	1	0.0159	0	1
PC85	0.019	0	1	0.0148	0	0.999	0.0123	0	1	0.0152	0	1
PC86	0.0184	0	1	0.0141	0	0.999	0.0119	0	1	0.0137	0	1
PC87	0.0177	0	1	0.0135	0	1	0.0114	0	1	0.013	0	1
PC88	0.0133	0	1	0.013	0	1	0.0097	0	1	0.0122	0	1
PC89	0.0118	0	1	0.0122	0	1	0.0083	0	1	0.0112	0	1
PC90	0	0	1	0.0067	0	1	0	0	1	0.0072	0	1
PC91	0	0	1	0	0	1	0	0	1	0	0	1
PC92	0	0	1	0	0	1	0	0	1	0	0	1
PC93	0	0	1	0	0	1	0	0	1	0	0	1
PC94				0	0	1				0	0	1
